# A randomized controlled trial of a video intervention shows evidence of increasing COVID-19 vaccination intention

**DOI:** 10.1101/2021.03.26.21254433

**Authors:** Leah S. Witus, Erik Larson

## Abstract

Increasing acceptance of COVID-19 vaccines is imperative for public health, as unvaccinated individuals may impede the ability to reach herd immunity. Previous research on educational interventions to overcome vaccine hesitancy have shown mixed effects in increasing vaccination intention, although much of this work has focused on parental attitudes toward childhood vaccination. In this study, we conducted a randomized controlled trial to investigate whether vaccination intention changes after viewing an animated YouTube video explaining how COVID-19 mRNA vaccines work. We exposed participants to one of four interventions – watching the video with a male narrator, watching the same video with a female narrator, reading the text of the transcript of the video, or receiving no information (control group). We found that participants who watched the version of the video with a male narrator expressed statistically significant increased vaccination intention compared to the control group. The video with a female narrator had more variation in results. As a whole, there was a non-significant increased vaccination intention when analyzing all participants who saw the video with a female narrator; however, for politically conservative participants there was decreased vaccination intention for this intervention, particularly at a threshold between being currently undecided and expressing probable interest. These results are encouraging for the ability of interventions as simple as YouTube videos to increase vaccination propensity, although the inconsistent response to the video with a female narrator demonstrates the potential for bias to affect how certain groups respond to different messengers.

**Significance Statement:** Widespread vaccination is important for ending the COVID-19 pandemic. This study investigates whether communicating the science behind new COVID-19 vaccines can increase people’s willingness to get vaccinated. We examined the effectiveness of an eight-minute animated video explaining how COVID-19 mRNA vaccines work, varying between a male narrator, a female narrator, and a control group. Participants who saw the video with a male narrator expressed a greater intent to get vaccinated than the control group. Participants who saw the video with a female narrator had more varied responses, including a decreased intent to get vaccinated among political conservatives. These findings indicate that science education may help increase vaccine uptake, but that beliefs about gender may influence how people receive such information.

## Supplementary material for "A randomized controlled trial of a video intervention shows evidence of increasing COVID-19 vaccination intention": Dataset

### Sheet: Witus Larson PNAS Data File
Q36_Page_Submit	Q8	Q22	Q24	Q26	Q28_1	Q28_2	Q28_3	Q27	Q29	Q31	Q35	Q37	Q39_1	Q39_2	Q39_3	Q39_4	Q39_5	Q39_6	Q39_7	Q37_Page_Submit	Q38_Page_Submit	Q19	Group	FNV	MNV	text	Female	Q8R	A55Plus	PolCon	PolLib	BAPlus	Black	Latino	Indig	Asian	PacIsle	OthRace	FNVCon	MNVCon	LT7	SampleA	SampleB
#NULL!	5	#NULL!	#NULL!	#NULL!	#NULL!	#NULL!	#NULL!	1	4	4	2	6	1	#NULL!	#NULL!	#NULL!	#NULL!	#NULL!	#NULL!	#NULL!	#NULL!	#NULL!	99	0	0	0	0	5	0	1	0	1	0	0	0	0	0	0	0	0	0	0	0
#NULL!	5	#NULL!	#NULL!	#NULL!	#NULL!	#NULL!	#NULL!	1	6	3	4	6	1	#NULL!	#NULL!	#NULL!	#NULL!	#NULL!	#NULL!	#NULL!	#NULL!	#NULL!	99	0	0	0	0	5	1	0	0	1	0	0	0	0	0	0	0	0	0	0	0
504.874	4	2	3	2	1	1	4	1	3	1	2	6	1	#NULL!	#NULL!	#NULL!	#NULL!	#NULL!	#NULL!	#NULL!	#NULL!	#NULL!	2	0	1	0	0	4	0	1	0	1	0	0	0	0	0	0	0	1	0	0	0
#NULL!	1	2	1	9	2	1	4	2	4	3	4	2	#NULL!	1	#NULL!	#NULL!	#NULL!	#NULL!	#NULL!	468.145	#NULL!	#NULL!	1	1	0	0	1	1	0	0	0	0	1	0	0	0	0	0	0	0	0	0	0
#NULL!	5	#NULL!	#NULL!	#NULL!	#NULL!	#NULL!	#NULL!	2	4	3	2	6	1	#NULL!	#NULL!	#NULL!	#NULL!	#NULL!	#NULL!	#NULL!	123.952	2	3	0	0	1	1	5	0	1	0	1	0	0	0	0	0	0	0	0	1	1	0
456.795	4	2	3	10	4	4	4	1	4	4	6	5	1	#NULL!	#NULL!	#NULL!	#NULL!	#NULL!	#NULL!	#NULL!	#NULL!	#NULL!	2	0	1	0	0	4	0	0	1	0	0	0	0	0	0	0	0	0	0	0	0
#NULL!	5	#NULL!	#NULL!	#NULL!	#NULL!	#NULL!	#NULL!	1	4	3	4	6	#NULL!	#NULL!	#NULL!	1	#NULL!	#NULL!	#NULL!	#NULL!	#NULL!	#NULL!	99	0	0	0	0	5	0	0	0	1	0	0	0	1	0	0	0	0	0	0	0
#NULL!	2	#NULL!	#NULL!	#NULL!	#NULL!	#NULL!	#NULL!	1	4	3	4	5	1	#NULL!	#NULL!	#NULL!	#NULL!	#NULL!	#NULL!	#NULL!	385.872	2	3	0	0	1	0	2	0	0	0	0	0	0	0	0	0	0	0	0	0	0	0
463.563	5	2	2	9	3	4	4	1	5	1	6	6	1	#NULL!	#NULL!	#NULL!	#NULL!	#NULL!	#NULL!	#NULL!	#NULL!	#NULL!	2	0	1	0	0	5	0	0	1	1	0	0	0	0	0	0	0	0	0	0	0
#NULL!	1	2	2	10	2	3	3	1	3	2	4	2	#NULL!	1	#NULL!	#NULL!	#NULL!	#NULL!	#NULL!	541.193	#NULL!	#NULL!	1	1	0	0	0	1	0	0	0	0	1	0	0	0	0	0	0	0	0	0	0
#NULL!	5	1	4	9	4	3	4	1	4	4	6	6	1	#NULL!	#NULL!	#NULL!	#NULL!	#NULL!	#NULL!	351.045	#NULL!	#NULL!	1	1	0	0	0	5	0	0	1	1	0	0	0	0	0	0	0	0	1	1	1
475.008	3	2	3	10	3	4	4	1	4	5	3	5	1	#NULL!	#NULL!	#NULL!	#NULL!	#NULL!	#NULL!	#NULL!	#NULL!	#NULL!	2	0	1	0	0	3	0	1	0	0	0	0	0	0	0	0	0	1	0	0	0
#NULL!	4	#NULL!	#NULL!	#NULL!	#NULL!	#NULL!	#NULL!	1	3	2	6	3	1	#NULL!	#NULL!	#NULL!	#NULL!	#NULL!	#NULL!	#NULL!	#NULL!	#NULL!	99	0	0	0	0	4	0	0	1	0	0	0	0	0	0	0	0	0	0	0	0
#NULL!	6	#NULL!	#NULL!	#NULL!	#NULL!	#NULL!	#NULL!	2	3	3	5	6	1	#NULL!	#NULL!	#NULL!	#NULL!	#NULL!	#NULL!	#NULL!	#NULL!	#NULL!	99	0	0	0	1	#NULL!	0	0	1	1	0	0	0	0	0	0	0	0	0	0	0
#NULL!	4	#NULL!	#NULL!	#NULL!	#NULL!	#NULL!	#NULL!	2	4	5	4	6	#NULL!	#NULL!	#NULL!	1	#NULL!	#NULL!	#NULL!	#NULL!	#NULL!	#NULL!	99	0	0	0	1	4	0	0	0	1	0	0	0	1	0	0	0	0	0	0	0
#NULL!	4	#NULL!	#NULL!	#NULL!	#NULL!	#NULL!	#NULL!	2	4	3	6	6	1	#NULL!	#NULL!	#NULL!	#NULL!	#NULL!	#NULL!	#NULL!	#NULL!	#NULL!	99	0	0	0	1	4	0	0	1	1	0	0	0	0	0	0	0	0	0	0	0
#NULL!	4	#NULL!	#NULL!	#NULL!	#NULL!	#NULL!	#NULL!	2	3	3	1	5	#NULL!	1	#NULL!	#NULL!	#NULL!	#NULL!	#NULL!	#NULL!	#NULL!	#NULL!	99	0	0	0	1	4	0	1	0	0	1	0	0	0	0	0	0	0	0	0	0
#NULL!	4	#NULL!	#NULL!	#NULL!	#NULL!	#NULL!	#NULL!	1	3	2	7	5	1	#NULL!	#NULL!	#NULL!	#NULL!	#NULL!	#NULL!	#NULL!	#NULL!	#NULL!	99	0	0	0	0	4	0	0	1	0	0	0	0	0	0	0	0	0	0	0	0
#NULL!	5	#NULL!	#NULL!	#NULL!	#NULL!	#NULL!	#NULL!	2	5	5	3	3	1	#NULL!	#NULL!	#NULL!	#NULL!	#NULL!	#NULL!	#NULL!	#NULL!	#NULL!	99	0	0	0	1	5	0	1	0	0	0	0	0	0	0	0	0	0	0	0	0
#NULL!	6	#NULL!	#NULL!	#NULL!	#NULL!	#NULL!	#NULL!	1	3	5	7	6	1	#NULL!	#NULL!	#NULL!	#NULL!	#NULL!	#NULL!	#NULL!	#NULL!	#NULL!	99	0	0	0	0	#NULL!	0	0	1	1	0	0	0	0	0	0	0	0	0	0	0
#NULL!	5	#NULL!	#NULL!	#NULL!	#NULL!	#NULL!	#NULL!	1	3	3	7	6	1	#NULL!	#NULL!	#NULL!	#NULL!	#NULL!	#NULL!	#NULL!	#NULL!	#NULL!	99	0	0	0	0	5	0	0	1	1	0	0	0	0	0	0	0	0	0	0	0
#NULL!	5	#NULL!	#NULL!	#NULL!	#NULL!	#NULL!	#NULL!	2	4	3	6	5	1	#NULL!	#NULL!	#NULL!	#NULL!	#NULL!	#NULL!	#NULL!	#NULL!	#NULL!	99	0	0	0	1	5	0	0	1	0	0	0	0	0	0	0	0	0	0	0	0
#NULL!	5	#NULL!	#NULL!	#NULL!	#NULL!	#NULL!	#NULL!	1	8	2	6	7	1	#NULL!	#NULL!	#NULL!	#NULL!	#NULL!	#NULL!	#NULL!	#NULL!	#NULL!	99	0	0	0	0	5	1	0	1	1	0	0	0	0	0	0	0	0	0	0	0
#NULL!	4	#NULL!	#NULL!	#NULL!	#NULL!	#NULL!	#NULL!	1	3	3	5	7	1	#NULL!	#NULL!	#NULL!	#NULL!	#NULL!	#NULL!	#NULL!	#NULL!	#NULL!	99	0	0	0	0	4	0	0	1	1	0	0	0	0	0	0	0	0	0	0	0
#NULL!	5	#NULL!	#NULL!	#NULL!	#NULL!	#NULL!	#NULL!	1	4	4	6	6	1	#NULL!	#NULL!	#NULL!	#NULL!	#NULL!	#NULL!	#NULL!	#NULL!	#NULL!	99	0	0	0	0	5	0	0	1	1	0	0	0	0	0	0	0	0	0	0	0
#NULL!	6	#NULL!	#NULL!	#NULL!	#NULL!	#NULL!	#NULL!	1	4	2	6	3	1	#NULL!	#NULL!	#NULL!	#NULL!	#NULL!	#NULL!	#NULL!	#NULL!	#NULL!	99	0	0	0	0	#NULL!	0	0	1	0	0	0	0	0	0	0	0	0	0	0	0
#NULL!	2	#NULL!	#NULL!	#NULL!	#NULL!	#NULL!	#NULL!	1	3	2	#NULL!	5	#NULL!	1	#NULL!	#NULL!	#NULL!	#NULL!	#NULL!	#NULL!	#NULL!	#NULL!	99	0	0	0	0	2	0	#NULL!	#NULL!	0	1	0	0	0	0	0	0	0	0	0	0
#NULL!	6	#NULL!	#NULL!	#NULL!	#NULL!	#NULL!	#NULL!	2	3	2	4	5	#NULL!	1	#NULL!	#NULL!	#NULL!	#NULL!	#NULL!	#NULL!	#NULL!	#NULL!	99	0	0	0	1	#NULL!	0	0	0	0	1	0	0	0	0	0	0	0	0	0	0
#NULL!	6	#NULL!	#NULL!	#NULL!	#NULL!	#NULL!	#NULL!	1	3	2	6	6	1	#NULL!	#NULL!	#NULL!	#NULL!	#NULL!	#NULL!	#NULL!	#NULL!	#NULL!	99	0	0	0	0	#NULL!	0	0	1	1	0	0	0	0	0	0	0	0	0	0	0
#NULL!	4	#NULL!	#NULL!	#NULL!	#NULL!	#NULL!	#NULL!	2	5	2	4	2	1	#NULL!	#NULL!	#NULL!	#NULL!	#NULL!	#NULL!	#NULL!	#NULL!	#NULL!	99	0	0	0	1	4	0	0	0	0	0	0	0	0	0	0	0	0	0	0	0
#NULL!	3	#NULL!	#NULL!	#NULL!	#NULL!	#NULL!	#NULL!	1	6	2	4	5	1	#NULL!	#NULL!	#NULL!	#NULL!	#NULL!	#NULL!	#NULL!	#NULL!	#NULL!	99	0	0	0	0	3	1	0	0	0	0	0	0	0	0	0	0	0	0	0	0
#NULL!	4	#NULL!	#NULL!	#NULL!	#NULL!	#NULL!	#NULL!	1	3	2	6	6	1	#NULL!	#NULL!	#NULL!	#NULL!	#NULL!	#NULL!	#NULL!	#NULL!	#NULL!	99	0	0	0	0	4	0	0	1	1	0	0	0	0	0	0	0	0	0	0	0
#NULL!	5	#NULL!	#NULL!	#NULL!	#NULL!	#NULL!	#NULL!	1	5	2	5	2	1	#NULL!	#NULL!	#NULL!	#NULL!	#NULL!	#NULL!	#NULL!	#NULL!	#NULL!	99	0	0	0	0	5	0	0	1	0	0	0	0	0	0	0	0	0	0	0	0
#NULL!	1	#NULL!	#NULL!	#NULL!	#NULL!	#NULL!	#NULL!	1	3	3	3	6	1	#NULL!	#NULL!	#NULL!	#NULL!	#NULL!	#NULL!	#NULL!	122.147	1	3	0	0	1	0	1	0	1	0	1	0	0	0	0	0	0	0	0	1	1	1
#NULL!	1	#NULL!	#NULL!	#NULL!	#NULL!	#NULL!	#NULL!	1	4	3	4	6	1	#NULL!	#NULL!	#NULL!	#NULL!	#NULL!	#NULL!	#NULL!	212.064	2	3	0	0	1	0	1	0	0	0	1	0	0	0	0	0	0	0	0	0	0	0
#NULL!	4	#NULL!	#NULL!	#NULL!	#NULL!	#NULL!	#NULL!	2	4	5	4	6	1	#NULL!	#NULL!	#NULL!	#NULL!	#NULL!	#NULL!	#NULL!	#NULL!	#NULL!	99	0	0	0	1	4	0	0	0	1	0	0	0	0	0	0	0	0	0	0	0
#NULL!	5	#NULL!	#NULL!	#NULL!	#NULL!	#NULL!	#NULL!	2	4	3	7	5	1	#NULL!	#NULL!	#NULL!	#NULL!	#NULL!	#NULL!	#NULL!	#NULL!	#NULL!	99	0	0	0	1	5	0	0	1	0	0	0	0	0	0	0	0	0	0	0	0
#NULL!	4	#NULL!	#NULL!	#NULL!	#NULL!	#NULL!	#NULL!	1	4	3	2	7	1	#NULL!	#NULL!	#NULL!	#NULL!	#NULL!	#NULL!	#NULL!	138.667	1	3	0	0	1	0	4	0	1	0	1	0	0	0	0	0	0	0	0	0	1	1
#NULL!	5	#NULL!	#NULL!	#NULL!	#NULL!	#NULL!	#NULL!	1	2	2	6	2	1	#NULL!	#NULL!	#NULL!	#NULL!	1	#NULL!	#NULL!	#NULL!	#NULL!	99	0	0	0	0	5	0	0	1	0	0	1	0	0	0	0	0	0	0	0	0
#NULL!	5	#NULL!	#NULL!	#NULL!	#NULL!	#NULL!	#NULL!	1	3	1	7	6	1	#NULL!	#NULL!	#NULL!	#NULL!	#NULL!	#NULL!	#NULL!	#NULL!	#NULL!	99	0	0	0	0	5	0	0	1	1	0	0	0	0	0	0	0	0	0	0	0
#NULL!	4	#NULL!	#NULL!	#NULL!	#NULL!	#NULL!	#NULL!	4	4	3	6	7	#NULL!	#NULL!	#NULL!	1	#NULL!	#NULL!	#NULL!	#NULL!	#NULL!	#NULL!	99	0	0	0	0	4	0	0	1	1	0	0	0	1	0	0	0	0	0	0	0
#NULL!	6	#NULL!	#NULL!	#NULL!	#NULL!	#NULL!	#NULL!	2	5	3	2	5	1	#NULL!	#NULL!	#NULL!	#NULL!	#NULL!	#NULL!	#NULL!	225.73	2	3	0	0	1	1	#NULL!	0	1	0	0	0	0	0	0	0	0	0	0	0	0	0
#NULL!	4	#NULL!	#NULL!	#NULL!	#NULL!	#NULL!	#NULL!	2	2	4	4	2	1	1	#NULL!	#NULL!	#NULL!	#NULL!	#NULL!	#NULL!	200.447	2	3	0	0	1	1	4	0	0	0	0	1	0	0	0	0	0	0	0	0	0	0
#NULL!	1	#NULL!	#NULL!	#NULL!	#NULL!	#NULL!	#NULL!	2	2	5	4	5	1	#NULL!	#NULL!	#NULL!	#NULL!	#NULL!	#NULL!	#NULL!	231.389	2	3	0	0	1	1	1	0	0	0	0	0	0	0	0	0	0	0	0	0	0	0
#NULL!	2	#NULL!	#NULL!	#NULL!	#NULL!	#NULL!	#NULL!	1	3	3	1	6	1	#NULL!	#NULL!	#NULL!	#NULL!	#NULL!	#NULL!	#NULL!	152.694	1	3	0	0	1	0	2	0	1	0	1	0	0	0	0	0	0	0	0	0	1	1
#NULL!	4	#NULL!	#NULL!	#NULL!	#NULL!	#NULL!	#NULL!	1	3	3	4	3	1	#NULL!	#NULL!	#NULL!	#NULL!	#NULL!	#NULL!	#NULL!	#NULL!	#NULL!	99	0	0	0	0	4	0	0	0	0	0	0	0	0	0	0	0	0	0	0	0
#NULL!	5	#NULL!	#NULL!	#NULL!	#NULL!	#NULL!	#NULL!	2	4	3	2	6	1	#NULL!	#NULL!	#NULL!	#NULL!	#NULL!	#NULL!	#NULL!	136.122	1	3	0	0	1	1	5	0	1	0	1	0	0	0	0	0	0	0	0	0	1	1
#NULL!	5	#NULL!	#NULL!	#NULL!	#NULL!	#NULL!	#NULL!	1	3	1	7	6	#NULL!	#NULL!	#NULL!	#NULL!	#NULL!	1	#NULL!	#NULL!	#NULL!	#NULL!	99	0	0	0	0	5	0	0	1	1	0	1	0	0	0	0	0	0	0	0	0
#NULL!	5	#NULL!	#NULL!	#NULL!	#NULL!	#NULL!	#NULL!	1	4	3	3	4	#NULL!	#NULL!	#NULL!	1	#NULL!	#NULL!	#NULL!	#NULL!	#NULL!	#NULL!	99	0	0	0	0	5	0	1	0	0	0	0	0	1	0	0	0	0	0	0	0
#NULL!	5	#NULL!	#NULL!	#NULL!	#NULL!	#NULL!	#NULL!	1	5	1	4	3	1	#NULL!	#NULL!	#NULL!	#NULL!	#NULL!	#NULL!	#NULL!	#NULL!	#NULL!	99	0	0	0	0	5	0	0	0	0	0	0	0	0	0	0	0	0	0	0	0
241.171	5	2	2	10	4	4	4	1	3	4	5	2	1	#NULL!	#NULL!	#NULL!	#NULL!	#NULL!	#NULL!	#NULL!	#NULL!	#NULL!	2	0	1	0	0	5	0	0	1	0	0	0	0	0	0	0	0	0	1	1	0
#NULL!	4	#NULL!	#NULL!	#NULL!	#NULL!	#NULL!	#NULL!	1	4	5	6	6	1	#NULL!	#NULL!	#NULL!	#NULL!	#NULL!	#NULL!	#NULL!	275.784	2	3	0	0	1	0	4	0	0	1	1	0	0	0	0	0	0	0	0	0	0	0
#NULL!	5	#NULL!	#NULL!	#NULL!	#NULL!	#NULL!	#NULL!	1	4	3	6	7	1	#NULL!	#NULL!	#NULL!	#NULL!	#NULL!	#NULL!	#NULL!	#NULL!	#NULL!	99	0	0	0	0	5	0	0	1	1	0	0	0	0	0	0	0	0	0	0	0
#NULL!	1	2	3	9	4	4	4	1	3	3	4	6	1	#NULL!	#NULL!	#NULL!	#NULL!	#NULL!	#NULL!	237.524	#NULL!	#NULL!	1	1	0	0	0	1	0	0	0	1	0	0	0	0	0	0	0	0	1	1	0
253.186	4	1	4	8	3	4	3	1	3	1	2	5	1	#NULL!	#NULL!	#NULL!	#NULL!	#NULL!	#NULL!	#NULL!	#NULL!	#NULL!	2	0	1	0	0	4	0	1	0	0	0	0	0	0	0	0	0	1	1	1	1
#NULL!	1	#NULL!	#NULL!	#NULL!	#NULL!	#NULL!	#NULL!	1	4	5	4	7	1	#NULL!	#NULL!	#NULL!	#NULL!	#NULL!	#NULL!	#NULL!	385.716	2	3	0	0	1	0	1	0	0	0	1	0	0	0	0	0	0	0	0	0	0	0
#NULL!	6	1	4	10	3	4	4	2	5	3	4	6	1	#NULL!	#NULL!	#NULL!	#NULL!	#NULL!	#NULL!	239.173	#NULL!	#NULL!	1	1	0	0	1	#NULL!	0	0	0	1	0	0	0	0	0	0	0	0	1	1	1
#NULL!	4	#NULL!	#NULL!	#NULL!	#NULL!	#NULL!	#NULL!	2	4	3	1	7	#NULL!	1	#NULL!	#NULL!	#NULL!	#NULL!	#NULL!	#NULL!	122.538	1	3	0	0	1	1	4	0	1	0	1	1	0	0	0	0	0	0	0	1	1	1
#NULL!	5	#NULL!	#NULL!	#NULL!	#NULL!	#NULL!	#NULL!	1	4	1	6	6	1	#NULL!	#NULL!	#NULL!	#NULL!	#NULL!	#NULL!	#NULL!	#NULL!	#NULL!	99	0	0	0	0	5	0	0	1	1	0	0	0	0	0	0	0	0	0	0	0
#NULL!	4	#NULL!	#NULL!	#NULL!	#NULL!	#NULL!	#NULL!	1	4	5	4	6	#NULL!	1	#NULL!	#NULL!	#NULL!	#NULL!	#NULL!	#NULL!	460.567	2	3	0	0	1	0	4	0	0	0	1	1	0	0	0	0	0	0	0	0	0	0
#NULL!	4	#NULL!	#NULL!	#NULL!	#NULL!	#NULL!	#NULL!	1	4	3	2	7	1	#NULL!	#NULL!	#NULL!	#NULL!	#NULL!	#NULL!	#NULL!	#NULL!	#NULL!	99	0	0	0	0	4	0	1	0	1	0	0	0	0	0	0	0	0	0	0	0
465.073	5	2	5	9	4	4	4	1	4	3	6	5	1	#NULL!	#NULL!	#NULL!	#NULL!	#NULL!	#NULL!	#NULL!	#NULL!	#NULL!	2	0	1	0	0	5	0	0	1	0	0	0	0	0	0	0	0	0	0	0	0
#NULL!	4	2	4	9	3	2	3	1	3	4	2	7	1	#NULL!	#NULL!	#NULL!	#NULL!	#NULL!	#NULL!	451.109	#NULL!	#NULL!	1	1	0	0	0	4	0	1	0	1	0	0	0	0	0	0	1	0	0	0	0
#NULL!	4	#NULL!	#NULL!	#NULL!	#NULL!	#NULL!	#NULL!	1	3	3	3	4	1	#NULL!	#NULL!	#NULL!	#NULL!	#NULL!	#NULL!	#NULL!	#NULL!	#NULL!	99	0	0	0	0	4	0	1	0	0	0	0	0	0	0	0	0	0	0	0	0
#NULL!	5	2	2	9	3	4	4	1	4	2	7	5	1	#NULL!	#NULL!	#NULL!	#NULL!	#NULL!	#NULL!	442.373	#NULL!	#NULL!	1	1	0	0	0	5	0	0	1	0	0	0	0	0	0	0	0	0	0	0	0
#NULL!	5	#NULL!	#NULL!	#NULL!	#NULL!	#NULL!	#NULL!	1	4	3	2	6	1	#NULL!	#NULL!	#NULL!	#NULL!	#NULL!	#NULL!	#NULL!	172.864	2	3	0	0	1	0	5	0	1	0	1	0	0	0	0	0	0	0	0	0	0	0
463.031	5	2	3	10	4	4	4	2	3	3	7	7	#NULL!	1	#NULL!	#NULL!	#NULL!	#NULL!	#NULL!	#NULL!	#NULL!	#NULL!	2	0	1	0	1	5	0	0	1	1	1	0	0	0	0	0	0	0	0	0	0
#NULL!	5	#NULL!	#NULL!	#NULL!	#NULL!	#NULL!	#NULL!	1	6	2	4	2	1	#NULL!	#NULL!	#NULL!	#NULL!	#NULL!	#NULL!	#NULL!	365.018	2	3	0	0	1	0	5	1	0	0	0	0	0	0	0	0	0	0	0	0	0	0
#NULL!	4	#NULL!	#NULL!	#NULL!	#NULL!	#NULL!	#NULL!	2	3	3	6	6	1	#NULL!	#NULL!	#NULL!	#NULL!	#NULL!	#NULL!	#NULL!	#NULL!	#NULL!	99	0	0	0	1	4	0	0	1	1	0	0	0	0	0	0	0	0	0	0	0
#NULL!	5	#NULL!	#NULL!	#NULL!	#NULL!	#NULL!	#NULL!	1	3	3	5	7	#NULL!	1	#NULL!	#NULL!	#NULL!	#NULL!	#NULL!	#NULL!	122.013	1	3	0	0	1	0	5	0	0	1	1	1	0	0	0	0	0	0	0	1	1	1
#NULL!	5	2	5	10	4	4	4	1	3	2	6	6	#NULL!	#NULL!	#NULL!	1	#NULL!	#NULL!	#NULL!	481.645	#NULL!	#NULL!	1	1	0	0	0	5	0	0	1	1	0	0	0	1	0	0	0	0	0	0	0
#NULL!	1	2	3	9	4	4	4	2	5	2	3	2	1	#NULL!	#NULL!	#NULL!	#NULL!	#NULL!	#NULL!	468.455	#NULL!	#NULL!	1	1	0	0	1	1	0	1	0	0	0	0	0	0	0	0	1	0	0	0	0
262.284	4	1	4	9	3	2	3	1	5	2	2	5	1	#NULL!	#NULL!	#NULL!	#NULL!	#NULL!	#NULL!	#NULL!	#NULL!	#NULL!	2	0	1	0	0	4	0	1	0	0	0	0	0	0	0	0	0	1	1	1	1
493.425	5	2	2	8	3	3	4	1	4	2	6	2	1	#NULL!	#NULL!	#NULL!	#NULL!	#NULL!	#NULL!	#NULL!	#NULL!	#NULL!	2	0	1	0	0	5	0	0	1	0	0	0	0	0	0	0	0	0	0	0	0
477.588	5	2	4	9	4	4	#NULL!	1	5	3	4	7	1	#NULL!	#NULL!	#NULL!	#NULL!	1	#NULL!	#NULL!	#NULL!	#NULL!	2	0	1	0	0	5	0	0	0	1	0	1	0	0	0	0	0	0	0	0	0
#NULL!	6	1	4	8	3	2	2	1	3	3	2	6	1	#NULL!	#NULL!	#NULL!	#NULL!	#NULL!	#NULL!	302.62	#NULL!	#NULL!	1	1	0	0	0	#NULL!	0	1	0	1	0	0	0	0	0	0	1	0	1	1	1
#NULL!	5	2	4	10	4	4	4	1	3	5	3	6	1	#NULL!	#NULL!	#NULL!	#NULL!	#NULL!	#NULL!	483.235	#NULL!	#NULL!	1	1	0	0	0	5	0	1	0	1	0	0	0	0	0	0	1	0	0	0	0
#NULL!	2	#NULL!	#NULL!	#NULL!	#NULL!	#NULL!	#NULL!	1	3	2	5	6	1	#NULL!	#NULL!	#NULL!	#NULL!	#NULL!	#NULL!	#NULL!	188.7	1	3	0	0	1	0	2	0	0	1	1	0	0	0	0	0	0	0	0	0	1	1
#NULL!	3	#NULL!	#NULL!	#NULL!	#NULL!	#NULL!	#NULL!	1	5	4	3	5	1	#NULL!	#NULL!	#NULL!	#NULL!	#NULL!	#NULL!	#NULL!	252.849	2	3	0	0	1	0	3	0	1	0	0	0	0	0	0	0	0	0	0	0	0	0
463.049	5	2	5	10	4	4	4	1	3	4	5	2	1	#NULL!	#NULL!	#NULL!	#NULL!	#NULL!	#NULL!	#NULL!	#NULL!	#NULL!	2	0	1	0	0	5	0	0	1	0	0	0	0	0	0	0	0	0	0	0	0
540.204	4	2	4	9	3	4	3	1	3	4	2	7	1	#NULL!	#NULL!	#NULL!	#NULL!	#NULL!	#NULL!	#NULL!	#NULL!	#NULL!	2	0	1	0	0	4	0	1	0	1	0	0	0	0	0	0	0	1	0	0	0
#NULL!	6	#NULL!	#NULL!	#NULL!	#NULL!	#NULL!	#NULL!	1	3	3	7	6	1	#NULL!	#NULL!	#NULL!	#NULL!	#NULL!	#NULL!	#NULL!	205.477	2	3	0	0	1	0	#NULL!	0	0	1	1	0	0	0	0	0	0	0	0	0	0	0
#NULL!	1	#NULL!	#NULL!	#NULL!	#NULL!	#NULL!	#NULL!	2	4	4	1	6	1	#NULL!	#NULL!	#NULL!	#NULL!	#NULL!	#NULL!	#NULL!	157.818	1	3	0	0	1	1	1	0	1	0	1	0	0	0	0	0	0	0	0	0	1	1
488.61	5	2	3	8	3	4	4	1	4	3	3	6	1	#NULL!	#NULL!	#NULL!	#NULL!	#NULL!	#NULL!	#NULL!	#NULL!	#NULL!	2	0	1	0	0	5	0	1	0	1	0	0	0	0	0	0	0	1	0	0	0
#NULL!	3	2	5	10	4	4	4	1	3	2	6	2	1	#NULL!	#NULL!	#NULL!	#NULL!	#NULL!	#NULL!	443.261	#NULL!	#NULL!	1	1	0	0	0	3	0	0	1	0	0	0	0	0	0	0	0	0	0	0	0
466.981	5	2	4	9	4	4	4	1	3	5	6	6	#NULL!	1	#NULL!	#NULL!	#NULL!	#NULL!	#NULL!	#NULL!	#NULL!	#NULL!	2	0	1	0	0	5	0	0	1	1	1	0	0	0	0	0	0	0	0	0	0
#NULL!	4	2	3	10	4	3	4	1	7	3	1	7	1	#NULL!	#NULL!	#NULL!	#NULL!	#NULL!	#NULL!	465.322	#NULL!	#NULL!	1	1	0	0	0	4	1	1	0	1	0	0	0	0	0	0	1	0	0	0	0
476.313	4	2	5	10	4	4	4	2	4	3	4	6	1	#NULL!	#NULL!	#NULL!	#NULL!	#NULL!	#NULL!	#NULL!	#NULL!	#NULL!	2	0	1	0	1	4	0	0	0	1	0	0	0	0	0	0	0	0	0	0	0
470.804	4	2	3	9	3	3	4	1	5	3	2	5	1	#NULL!	#NULL!	#NULL!	#NULL!	#NULL!	#NULL!	#NULL!	#NULL!	#NULL!	2	0	1	0	0	4	0	1	0	0	0	0	0	0	0	0	0	1	0	0	0
#NULL!	2	#NULL!	#NULL!	#NULL!	#NULL!	#NULL!	#NULL!	2	4	4	3	7	1	#NULL!	#NULL!	#NULL!	#NULL!	#NULL!	#NULL!	#NULL!	#NULL!	#NULL!	99	0	0	0	1	2	0	1	0	1	0	0	0	0	0	0	0	0	0	0	0
#NULL!	2	2	1	8	3	2	3	1	3	1	6	2	#NULL!	#NULL!	#NULL!	1	#NULL!	#NULL!	#NULL!	583.419	#NULL!	#NULL!	1	1	0	0	0	2	0	0	1	0	0	0	0	1	0	0	0	0	0	0	0
#NULL!	5	2	5	8	4	4	4	1	2	3	4	2	1	#NULL!	#NULL!	#NULL!	#NULL!	#NULL!	#NULL!	472.504	#NULL!	#NULL!	1	1	0	0	0	5	0	0	0	0	0	0	0	0	0	0	0	0	0	0	0
464.656	5	2	3	10	4	4	4	2	5	2	6	7	1	#NULL!	#NULL!	#NULL!	#NULL!	#NULL!	#NULL!	#NULL!	#NULL!	#NULL!	2	0	1	0	1	5	0	0	1	1	0	0	0	0	0	0	0	0	0	0	0
#NULL!	4	#NULL!	#NULL!	#NULL!	#NULL!	#NULL!	#NULL!	2	3	3	1	6	1	#NULL!	#NULL!	#NULL!	#NULL!	#NULL!	#NULL!	#NULL!	554.096	2	3	0	0	1	1	4	0	1	0	1	0	0	0	0	0	0	0	0	0	0	0
#NULL!	5	#NULL!	#NULL!	#NULL!	#NULL!	#NULL!	#NULL!	1	4	3	6	6	1	#NULL!	1	#NULL!	#NULL!	#NULL!	#NULL!	#NULL!	#NULL!	#NULL!	99	0	0	0	0	5	0	0	1	1	0	0	1	0	0	0	0	0	0	0	0
289.832	2	1	4	8	3	2	2	1	3	3	2	6	1	#NULL!	#NULL!	#NULL!	#NULL!	#NULL!	#NULL!	#NULL!	#NULL!	#NULL!	2	0	1	0	0	2	0	1	0	1	0	0	0	0	0	0	0	1	1	1	1
#NULL!	5	2	3	10	4	4	4	4	5	2	4	7	#NULL!	#NULL!	#NULL!	1	#NULL!	#NULL!	#NULL!	468.367	#NULL!	#NULL!	1	1	0	0	0	5	0	0	0	1	0	0	0	1	0	0	0	0	0	0	0
464.614	4	2	3	10	4	4	4	1	3	3	4	5	1	#NULL!	#NULL!	#NULL!	#NULL!	#NULL!	#NULL!	#NULL!	#NULL!	#NULL!	2	0	1	0	0	4	0	0	0	0	0	0	0	0	0	0	0	0	0	0	0
#NULL!	1	#NULL!	#NULL!	#NULL!	#NULL!	#NULL!	#NULL!	2	6	3	2	6	1	#NULL!	#NULL!	#NULL!	#NULL!	#NULL!	#NULL!	#NULL!	#NULL!	#NULL!	99	0	0	0	1	1	1	1	0	1	0	0	0	0	0	0	0	0	0	0	0
#NULL!	5	2	3	10	3	2	4	1	2	1	6	2	1	#NULL!	#NULL!	#NULL!	#NULL!	#NULL!	#NULL!	456.345	#NULL!	#NULL!	1	1	0	0	0	5	0	0	1	0	0	0	0	0	0	0	0	0	0	0	0
#NULL!	5	#NULL!	#NULL!	#NULL!	#NULL!	#NULL!	#NULL!	1	3	2	7	7	1	#NULL!	#NULL!	#NULL!	#NULL!	#NULL!	#NULL!	#NULL!	146.588	2	3	0	0	1	0	5	0	0	1	1	0	0	0	0	0	0	0	0	0	0	0
#NULL!	5	#NULL!	#NULL!	#NULL!	#NULL!	#NULL!	#NULL!	1	5	2	1	6	1	#NULL!	#NULL!	#NULL!	#NULL!	#NULL!	#NULL!	#NULL!	271.794	2	3	0	0	1	0	5	0	1	0	1	0	0	0	0	0	0	0	0	0	0	0
515.792	5	2	1	9	3	3	4	2	4	3	7	6	1	#NULL!	#NULL!	#NULL!	#NULL!	#NULL!	#NULL!	#NULL!	#NULL!	#NULL!	2	0	1	0	1	5	0	0	1	1	0	0	0	0	0	0	0	0	0	0	0
#NULL!	6	2	5	9	3	3	3	1	3	2	6	3	1	#NULL!	#NULL!	#NULL!	#NULL!	#NULL!	#NULL!	438.361	#NULL!	#NULL!	1	1	0	0	0	#NULL!	0	0	1	0	0	0	0	0	0	0	0	0	0	0	0
#NULL!	5	2	4	10	4	4	4	1	4	3	2	6	1	#NULL!	#NULL!	#NULL!	#NULL!	#NULL!	#NULL!	510.847	#NULL!	#NULL!	1	1	0	0	0	5	0	1	0	1	0	0	0	0	0	0	1	0	0	0	0
#NULL!	2	#NULL!	#NULL!	#NULL!	#NULL!	#NULL!	#NULL!	1	3	2	3	6	1	#NULL!	#NULL!	#NULL!	#NULL!	#NULL!	#NULL!	#NULL!	408.279	2	3	0	0	1	0	2	0	1	0	1	0	0	0	0	0	0	0	0	0	0	0
#NULL!	5	2	4	10	4	4	4	1	5	5	3	7	1	#NULL!	#NULL!	#NULL!	#NULL!	#NULL!	#NULL!	499.914	#NULL!	#NULL!	1	1	0	0	0	5	0	1	0	1	0	0	0	0	0	0	1	0	0	0	0
#NULL!	4	#NULL!	#NULL!	#NULL!	#NULL!	#NULL!	#NULL!	1	5	3	6	6	1	#NULL!	#NULL!	#NULL!	#NULL!	#NULL!	#NULL!	#NULL!	#NULL!	#NULL!	99	0	0	0	0	4	0	0	1	1	0	0	0	0	0	0	0	0	0	0	0
#NULL!	5	#NULL!	#NULL!	#NULL!	#NULL!	#NULL!	#NULL!	1	3	3	7	6	1	#NULL!	#NULL!	#NULL!	#NULL!	#NULL!	#NULL!	#NULL!	190.165	2	3	0	0	1	0	5	0	0	1	1	0	0	0	0	0	0	0	0	0	0	0
#NULL!	5	2	4	10	4	4	4	2	4	4	6	6	#NULL!	#NULL!	#NULL!	1	#NULL!	#NULL!	#NULL!	509.457	#NULL!	#NULL!	1	1	0	0	1	5	0	0	1	1	0	0	0	1	0	0	0	0	0	0	0
#NULL!	4	#NULL!	#NULL!	#NULL!	#NULL!	#NULL!	#NULL!	1	3	2	3	5	1	#NULL!	#NULL!	#NULL!	#NULL!	#NULL!	#NULL!	#NULL!	120.862	2	3	0	0	1	0	4	0	1	0	0	0	0	0	0	0	0	0	0	1	1	0
493.479	1	2	1	10	4	4	4	2	4	4	6	5	#NULL!	1	#NULL!	#NULL!	#NULL!	#NULL!	#NULL!	#NULL!	#NULL!	#NULL!	2	0	1	0	1	1	0	0	1	0	1	0	0	0	0	0	0	0	0	0	0
#NULL!	1	#NULL!	#NULL!	#NULL!	#NULL!	#NULL!	#NULL!	2	5	2	5	6	#NULL!	#NULL!	1	#NULL!	#NULL!	#NULL!	#NULL!	#NULL!	#NULL!	#NULL!	99	0	0	0	1	1	0	0	1	1	0	0	1	0	0	0	0	0	0	0	0
#NULL!	4	#NULL!	#NULL!	#NULL!	#NULL!	#NULL!	#NULL!	2	3	4	3	6	1	#NULL!	#NULL!	#NULL!	#NULL!	#NULL!	#NULL!	#NULL!	270.477	2	3	0	0	1	1	4	0	1	0	1	0	0	0	0	0	0	0	0	0	0	0
#NULL!	4	#NULL!	#NULL!	#NULL!	#NULL!	#NULL!	#NULL!	2	5	2	4	3	1	#NULL!	#NULL!	#NULL!	#NULL!	#NULL!	#NULL!	#NULL!	607.881	2	3	0	0	1	1	4	0	0	0	0	0	0	0	0	0	0	0	0	0	0	0
#NULL!	6	#NULL!	#NULL!	#NULL!	#NULL!	#NULL!	#NULL!	2	4	2	6	6	1	#NULL!	#NULL!	#NULL!	#NULL!	#NULL!	#NULL!	#NULL!	126.902	2	3	0	0	1	1	#NULL!	0	0	1	1	0	0	0	0	0	0	0	0	0	0	0
#NULL!	4	#NULL!	#NULL!	#NULL!	#NULL!	#NULL!	#NULL!	2	6	2	8	2	1	#NULL!	#NULL!	#NULL!	#NULL!	#NULL!	#NULL!	#NULL!	448.219	2	3	0	0	1	1	4	1	0	0	0	0	0	0	0	0	0	0	0	0	0	0
#NULL!	3	1	4	9	3	2	2	1	3	3	1	6	1	#NULL!	#NULL!	#NULL!	#NULL!	#NULL!	#NULL!	305.554	#NULL!	#NULL!	1	1	0	0	0	3	0	1	0	1	0	0	0	0	0	0	1	0	1	1	1
442.661	2	2	4	10	4	3	4	1	6	1	3	4	1	#NULL!	#NULL!	#NULL!	#NULL!	#NULL!	#NULL!	#NULL!	#NULL!	#NULL!	2	0	1	0	0	2	1	1	0	0	0	0	0	0	0	0	0	1	0	0	0
#NULL!	5	1	4	8	4	3	2	1	4	4	1	6	#NULL!	1	#NULL!	#NULL!	#NULL!	1	#NULL!	586.773	#NULL!	#NULL!	1	1	0	0	0	5	0	1	0	1	1	1	0	0	0	0	1	0	0	1	1
#NULL!	2	2	1	8	3	3	4	2	4	2	6	5	#NULL!	#NULL!	#NULL!	1	#NULL!	#NULL!	#NULL!	480.956	#NULL!	#NULL!	1	1	0	0	1	2	0	0	1	0	0	0	0	1	0	0	0	0	0	0	0
#NULL!	3	2	3	8	4	4	4	1	3	4	2	2	1	#NULL!	#NULL!	#NULL!	#NULL!	#NULL!	#NULL!	469.058	#NULL!	#NULL!	1	1	0	0	0	3	0	1	0	0	0	0	0	0	0	0	1	0	0	0	0
494.389	4	2	4	9	4	4	4	1	3	5	2	7	1	#NULL!	#NULL!	#NULL!	#NULL!	#NULL!	#NULL!	#NULL!	#NULL!	#NULL!	2	0	1	0	0	4	0	1	0	1	0	0	0	0	0	0	0	1	0	0	0
#NULL!	3	#NULL!	#NULL!	#NULL!	#NULL!	#NULL!	#NULL!	1	4	3	7	6	#NULL!	#NULL!	#NULL!	1	#NULL!	#NULL!	#NULL!	#NULL!	#NULL!	#NULL!	99	0	0	0	0	3	0	0	1	1	0	0	0	1	0	0	0	0	0	0	0
#NULL!	5	#NULL!	#NULL!	#NULL!	#NULL!	#NULL!	#NULL!	1	2	3	2	6	1	#NULL!	#NULL!	#NULL!	#NULL!	#NULL!	#NULL!	#NULL!	#NULL!	#NULL!	99	0	0	0	0	5	0	1	0	1	0	0	0	0	0	0	0	0	0	0	0
#NULL!	5	2	3	10	4	4	4	2	5	3	5	3	1	#NULL!	#NULL!	#NULL!	#NULL!	#NULL!	#NULL!	384.113	#NULL!	#NULL!	1	1	0	0	1	5	0	0	1	0	0	0	0	0	0	0	0	0	1	1	0
520.072	6	2	4	9	4	4	4	2	3	4	5	6	1	#NULL!	#NULL!	#NULL!	#NULL!	#NULL!	#NULL!	#NULL!	#NULL!	#NULL!	2	0	1	0	1	#NULL!	0	0	1	1	0	0	0	0	0	0	0	0	0	0	0
#NULL!	5	#NULL!	#NULL!	#NULL!	#NULL!	#NULL!	#NULL!	2	6	5	7	6	1	#NULL!	#NULL!	#NULL!	#NULL!	#NULL!	#NULL!	#NULL!	319.755	2	3	0	0	1	1	5	1	0	1	1	0	0	0	0	0	0	0	0	0	0	0
#NULL!	3	#NULL!	#NULL!	#NULL!	#NULL!	#NULL!	#NULL!	1	3	1	7	2	1	#NULL!	#NULL!	#NULL!	#NULL!	#NULL!	#NULL!	#NULL!	177.734	1	3	0	0	1	0	3	0	0	1	0	0	0	0	0	0	0	0	0	0	1	1
539.784	4	1	4	8	2	3	2	2	3	3	6	7	#NULL!	1	#NULL!	#NULL!	#NULL!	#NULL!	#NULL!	#NULL!	#NULL!	#NULL!	2	0	1	0	1	4	0	0	1	1	1	0	0	0	0	0	0	0	0	1	1
#NULL!	4	#NULL!	#NULL!	#NULL!	#NULL!	#NULL!	#NULL!	1	4	5	5	7	#NULL!	#NULL!	#NULL!	1	#NULL!	#NULL!	#NULL!	#NULL!	303.809	2	3	0	0	1	0	4	0	0	1	1	0	0	0	1	0	0	0	0	0	0	0
#NULL!	2	2	1	10	4	4	4	1	3	1	7	2	1	#NULL!	#NULL!	#NULL!	#NULL!	#NULL!	#NULL!	463.511	#NULL!	#NULL!	1	1	0	0	0	2	0	0	1	0	0	0	0	0	0	0	0	0	0	0	0
#NULL!	4	#NULL!	#NULL!	#NULL!	#NULL!	#NULL!	#NULL!	1	4	5	3	6	1	#NULL!	#NULL!	#NULL!	#NULL!	#NULL!	#NULL!	#NULL!	184.455	2	3	0	0	1	0	4	0	1	0	1	0	0	0	0	0	0	0	0	0	0	0
459.173	4	2	3	9	4	3	4	2	4	2	5	3	1	#NULL!	#NULL!	#NULL!	#NULL!	#NULL!	#NULL!	#NULL!	#NULL!	#NULL!	2	0	1	0	1	4	0	0	1	0	0	0	0	0	0	0	0	0	0	0	0
#NULL!	5	#NULL!	#NULL!	#NULL!	#NULL!	#NULL!	#NULL!	2	6	1	7	3	1	#NULL!	#NULL!	#NULL!	#NULL!	#NULL!	#NULL!	#NULL!	159.107	1	3	0	0	1	1	5	1	0	1	0	0	0	0	0	0	0	0	0	0	1	1
#NULL!	5	#NULL!	#NULL!	#NULL!	#NULL!	#NULL!	#NULL!	1	3	3	6	6	1	#NULL!	#NULL!	#NULL!	#NULL!	#NULL!	#NULL!	#NULL!	#NULL!	#NULL!	99	0	0	0	0	5	0	0	1	1	0	0	0	0	0	0	0	0	0	0	0
#NULL!	4	#NULL!	#NULL!	#NULL!	#NULL!	#NULL!	#NULL!	1	5	2	5	#NULL!	#NULL!	#NULL!	#NULL!	1	#NULL!	#NULL!	#NULL!	#NULL!	171.653	1	3	0	0	1	0	4	0	0	1	#NULL!	0	0	0	1	0	0	0	0	0	1	1
686.74	5	2	4	9	3	4	4	1	3	4	5	6	1	#NULL!	#NULL!	#NULL!	#NULL!	#NULL!	#NULL!	#NULL!	#NULL!	#NULL!	2	0	1	0	0	5	0	0	1	1	0	0	0	0	0	0	0	0	0	0	0
#NULL!	5	2	4	9	4	4	4	2	3	3	3	6	1	#NULL!	#NULL!	#NULL!	#NULL!	#NULL!	#NULL!	475.045	#NULL!	#NULL!	1	1	0	0	1	5	0	1	0	1	0	0	0	0	0	0	1	0	0	0	0
674.907	5	2	4	9	4	1	4	1	4	3	6	6	#NULL!	#NULL!	#NULL!	1	#NULL!	#NULL!	#NULL!	#NULL!	#NULL!	#NULL!	2	0	1	0	0	5	0	0	1	1	0	0	0	1	0	0	0	0	0	0	0
#NULL!	5	#NULL!	#NULL!	#NULL!	#NULL!	#NULL!	#NULL!	1	4	5	5	7	1	#NULL!	#NULL!	#NULL!	#NULL!	#NULL!	#NULL!	#NULL!	#NULL!	#NULL!	99	0	0	0	0	5	0	0	1	1	0	0	0	0	0	0	0	0	0	0	0
#NULL!	1	2	5	9	3	3	4	1	3	2	2	2	1	#NULL!	#NULL!	#NULL!	#NULL!	#NULL!	#NULL!	510.331	#NULL!	#NULL!	1	1	0	0	0	1	0	1	0	0	0	0	0	0	0	0	1	0	0	0	0
#NULL!	4	#NULL!	#NULL!	#NULL!	#NULL!	#NULL!	#NULL!	1	5	2	6	2	1	#NULL!	#NULL!	#NULL!	#NULL!	#NULL!	#NULL!	#NULL!	#NULL!	#NULL!	99	0	0	0	0	4	0	0	1	0	0	0	0	0	0	0	0	0	0	0	0
449.208	4	1	5	8	4	4	4	2	3	2	4	2	1	#NULL!	#NULL!	#NULL!	#NULL!	#NULL!	#NULL!	#NULL!	#NULL!	#NULL!	2	0	1	0	1	4	0	0	0	0	0	0	0	0	0	0	0	0	0	1	1
#NULL!	6	2	4	10	4	4	4	1	7	2	7	7	1	#NULL!	#NULL!	#NULL!	#NULL!	#NULL!	#NULL!	611.506	#NULL!	#NULL!	1	1	0	0	0	#NULL!	1	0	1	1	0	0	0	0	0	0	0	0	0	0	0
#NULL!	4	#NULL!	#NULL!	#NULL!	#NULL!	#NULL!	#NULL!	1	3	3	3	6	1	#NULL!	#NULL!	#NULL!	#NULL!	#NULL!	#NULL!	#NULL!	380.493	2	3	0	0	1	0	4	0	1	0	1	0	0	0	0	0	0	0	0	0	0	0
#NULL!	5	#NULL!	#NULL!	#NULL!	#NULL!	#NULL!	#NULL!	1	3	2	5	2	1	#NULL!	#NULL!	#NULL!	#NULL!	#NULL!	#NULL!	#NULL!	168.361	2	3	0	0	1	0	5	0	0	1	0	0	0	0	0	0	0	0	0	0	0	0
#NULL!	5	#NULL!	#NULL!	#NULL!	#NULL!	#NULL!	#NULL!	1	3	3	7	6	1	#NULL!	#NULL!	#NULL!	#NULL!	#NULL!	#NULL!	#NULL!	#NULL!	#NULL!	99	0	0	0	0	5	0	0	1	1	0	0	0	0	0	0	0	0	0	0	0
#NULL!	5	#NULL!	#NULL!	#NULL!	#NULL!	#NULL!	#NULL!	1	3	3	6	5	1	#NULL!	#NULL!	#NULL!	#NULL!	#NULL!	#NULL!	#NULL!	176.172	2	3	0	0	1	0	5	0	0	1	0	0	0	0	0	0	0	0	0	0	0	0
#NULL!	5	#NULL!	#NULL!	#NULL!	#NULL!	#NULL!	#NULL!	2	5	3	7	5	1	#NULL!	#NULL!	#NULL!	#NULL!	#NULL!	#NULL!	#NULL!	200.998	2	3	0	0	1	1	5	0	0	1	0	0	0	0	0	0	0	0	0	0	0	0
#NULL!	4	2	1	10	4	3	4	1	4	1	4	6	1	#NULL!	#NULL!	#NULL!	#NULL!	#NULL!	#NULL!	490.926	#NULL!	#NULL!	1	1	0	0	0	4	0	0	0	1	0	0	0	0	0	0	0	0	0	0	0
#NULL!	1	#NULL!	#NULL!	#NULL!	#NULL!	#NULL!	#NULL!	2	6	2	2	2	1	#NULL!	#NULL!	#NULL!	#NULL!	#NULL!	#NULL!	#NULL!	#NULL!	#NULL!	99	0	0	0	1	1	1	1	0	0	0	0	0	0	0	0	0	0	0	0	0
#NULL!	5	2	4	10	4	4	4	1	3	3	7	6	1	#NULL!	#NULL!	#NULL!	#NULL!	#NULL!	#NULL!	462.278	#NULL!	#NULL!	1	1	0	0	0	5	0	0	1	1	0	0	0	0	0	0	0	0	0	0	0
#NULL!	2	2	2	9	3	2	4	2	7	1	2	5	1	#NULL!	#NULL!	#NULL!	#NULL!	#NULL!	#NULL!	349.535	#NULL!	#NULL!	1	1	0	0	1	2	1	1	0	0	0	0	0	0	0	0	1	0	1	1	0
466.685	5	1	4	10	4	4	4	1	4	3	6	7	#NULL!	1	#NULL!	#NULL!	#NULL!	#NULL!	#NULL!	#NULL!	#NULL!	#NULL!	2	0	1	0	0	5	0	0	1	1	1	0	0	0	0	0	0	0	0	1	1
454.165	2	2	2	7	2	4	4	1	4	3	5	6	1	#NULL!	#NULL!	#NULL!	#NULL!	#NULL!	#NULL!	#NULL!	#NULL!	#NULL!	2	0	1	0	0	2	0	0	1	1	0	0	0	0	0	0	0	0	0	0	0
#NULL!	4	#NULL!	#NULL!	#NULL!	#NULL!	#NULL!	#NULL!	1	4	2	4	6	1	#NULL!	#NULL!	1	#NULL!	#NULL!	#NULL!	#NULL!	#NULL!	#NULL!	99	0	0	0	0	4	0	0	0	1	0	0	0	1	0	0	0	0	0	0	0
#NULL!	5	2	3	8	4	4	4	1	3	1	7	2	1	1	#NULL!	1	#NULL!	#NULL!	#NULL!	449.418	#NULL!	#NULL!	1	1	0	0	0	5	0	0	1	0	1	0	0	1	0	0	0	0	0	0	0
#NULL!	6	2	4	7	4	4	4	1	3	4	7	5	#NULL!	#NULL!	#NULL!	#NULL!	#NULL!	1	#NULL!	526.082	#NULL!	#NULL!	1	1	0	0	0	#NULL!	0	0	1	0	0	1	0	0	0	0	0	0	0	0	0
462.692	5	2	2	10	4	4	4	1	3	2	6	6	#NULL!	1	#NULL!	#NULL!	#NULL!	#NULL!	#NULL!	#NULL!	#NULL!	#NULL!	2	0	1	0	0	5	0	0	1	1	1	0	0	0	0	0	0	0	0	0	0
#NULL!	4	#NULL!	#NULL!	#NULL!	#NULL!	#NULL!	#NULL!	1	3	5	2	7	1	#NULL!	#NULL!	#NULL!	#NULL!	#NULL!	#NULL!	#NULL!	#NULL!	#NULL!	99	0	0	0	0	4	0	1	0	1	0	0	0	0	0	0	0	0	0	0	0
#NULL!	2	1	3	5	2	2	2	1	3	2	6	6	1	#NULL!	#NULL!	#NULL!	#NULL!	#NULL!	#NULL!	547.69	#NULL!	#NULL!	1	1	0	0	0	2	0	0	1	1	0	0	0	0	0	0	0	0	0	1	1
#NULL!	4	#NULL!	#NULL!	#NULL!	#NULL!	#NULL!	#NULL!	1	4	2	4	6	1	#NULL!	#NULL!	1	#NULL!	#NULL!	#NULL!	#NULL!	219.224	1	3	0	0	1	0	4	0	0	0	1	0	0	0	1	0	0	0	0	0	1	1
#NULL!	5	#NULL!	#NULL!	#NULL!	#NULL!	#NULL!	#NULL!	2	3	3	7	6	1	#NULL!	#NULL!	#NULL!	#NULL!	#NULL!	#NULL!	#NULL!	#NULL!	#NULL!	99	0	0	0	1	5	0	0	1	1	0	0	0	0	0	0	0	0	0	0	0
462.882	3	1	2	10	4	4	4	1	5	3	5	7	1	#NULL!	#NULL!	#NULL!	#NULL!	#NULL!	#NULL!	#NULL!	#NULL!	#NULL!	2	0	1	0	0	3	0	0	1	1	0	0	0	0	0	0	0	0	0	1	1
#NULL!	5	#NULL!	#NULL!	#NULL!	#NULL!	#NULL!	#NULL!	2	4	2	6	3	1	#NULL!	#NULL!	#NULL!	#NULL!	#NULL!	#NULL!	#NULL!	701.988	2	3	0	0	1	1	5	0	0	1	0	0	0	0	0	0	0	0	0	0	0	0
453.488	5	1	4	10	4	4	4	1	4	3	6	7	1	#NULL!	#NULL!	#NULL!	#NULL!	#NULL!	#NULL!	#NULL!	#NULL!	#NULL!	2	0	1	0	0	5	0	0	1	1	0	0	0	0	0	0	0	0	0	1	1
#NULL!	5	2	2	8	4	3	4	2	3	4	7	6	1	#NULL!	#NULL!	#NULL!	#NULL!	#NULL!	#NULL!	933.454	#NULL!	#NULL!	1	1	0	0	1	5	0	0	1	1	0	0	0	0	0	0	0	0	0	0	0
#NULL!	4	1	1	9	3	3	3	1	5	3	6	6	1	#NULL!	#NULL!	#NULL!	#NULL!	#NULL!	#NULL!	580.221	#NULL!	#NULL!	1	1	0	0	0	4	0	0	1	1	0	0	0	0	0	0	0	0	0	1	1
#NULL!	5	#NULL!	#NULL!	#NULL!	#NULL!	#NULL!	#NULL!	2	4	3	1	7	#NULL!	1	#NULL!	#NULL!	#NULL!	#NULL!	#NULL!	#NULL!	292.046	2	3	0	0	1	1	5	0	1	0	1	1	0	0	0	0	0	0	0	0	0	0
#NULL!	4	#NULL!	#NULL!	#NULL!	#NULL!	#NULL!	#NULL!	1	3	3	4	6	1	#NULL!	#NULL!	#NULL!	#NULL!	#NULL!	#NULL!	#NULL!	136.425	2	3	0	0	1	0	4	0	0	0	1	0	0	0	0	0	0	0	0	0	0	0
463.624	4	2	4	9	4	3	3	1	3	3	2	5	#NULL!	#NULL!	#NULL!	#NULL!	#NULL!	1	#NULL!	#NULL!	#NULL!	#NULL!	2	0	1	0	0	4	0	1	0	0	0	1	0	0	0	0	0	1	0	0	0
#NULL!	4	1	3	7	2	4	3	2	3	3	2	6	#NULL!	1	#NULL!	#NULL!	#NULL!	#NULL!	#NULL!	731.939	#NULL!	#NULL!	1	1	0	0	1	4	0	1	0	1	1	0	0	0	0	0	1	0	0	1	1
#NULL!	6	2	3	10	4	4	4	1	5	3	5	6	1	#NULL!	#NULL!	#NULL!	#NULL!	#NULL!	#NULL!	467.087	#NULL!	#NULL!	1	1	0	0	0	#NULL!	0	0	1	1	0	0	0	0	0	0	0	0	0	0	0
#NULL!	5	#NULL!	#NULL!	#NULL!	#NULL!	#NULL!	#NULL!	1	3	4	5	6	1	#NULL!	#NULL!	#NULL!	#NULL!	#NULL!	#NULL!	#NULL!	#NULL!	#NULL!	99	0	0	0	0	5	0	0	1	1	0	0	0	0	0	0	0	0	0	0	0
#NULL!	5	#NULL!	#NULL!	#NULL!	#NULL!	#NULL!	#NULL!	1	3	3	6	6	#NULL!	1	#NULL!	#NULL!	#NULL!	#NULL!	#NULL!	#NULL!	#NULL!	#NULL!	99	0	0	0	0	5	0	0	1	1	1	0	0	0	0	0	0	0	0	0	0
233.903	6	1	4	8	3	4	3	2	5	2	2	6	1	#NULL!	#NULL!	#NULL!	#NULL!	#NULL!	#NULL!	#NULL!	#NULL!	#NULL!	2	0	1	0	1	#NULL!	0	1	0	1	0	0	0	0	0	0	0	1	1	1	1
#NULL!	4	#NULL!	#NULL!	#NULL!	#NULL!	#NULL!	#NULL!	1	4	3	6	2	1	#NULL!	#NULL!	#NULL!	#NULL!	#NULL!	#NULL!	#NULL!	518.159	2	3	0	0	1	0	4	0	0	1	0	0	0	0	0	0	0	0	0	0	0	0
700.385	4	2	4	9	4	4	4	1	4	5	2	7	1	#NULL!	#NULL!	#NULL!	#NULL!	#NULL!	#NULL!	#NULL!	#NULL!	#NULL!	2	0	1	0	0	4	0	1	0	1	0	0	0	0	0	0	0	1	0	0	0
#NULL!	4	#NULL!	#NULL!	#NULL!	#NULL!	#NULL!	#NULL!	1	4	2	5	5	1	#NULL!	#NULL!	1	#NULL!	#NULL!	#NULL!	#NULL!	#NULL!	#NULL!	99	0	0	0	0	4	0	0	1	0	0	0	0	1	0	0	0	0	0	0	0
545.114	5	2	4	10	4	4	4	1	7	2	2	7	1	#NULL!	#NULL!	#NULL!	#NULL!	#NULL!	#NULL!	#NULL!	#NULL!	#NULL!	2	0	1	0	0	5	1	1	0	1	0	0	0	0	0	0	0	1	0	0	0
463.863	5	2	2	7	4	3	4	1	4	2	6	6	1	#NULL!	#NULL!	#NULL!	#NULL!	#NULL!	#NULL!	#NULL!	#NULL!	#NULL!	2	0	1	0	0	5	0	0	1	1	0	0	0	0	0	0	0	0	0	0	0
#NULL!	4	#NULL!	#NULL!	#NULL!	#NULL!	#NULL!	#NULL!	2	4	3	2	6	#NULL!	#NULL!	1	#NULL!	#NULL!	#NULL!	#NULL!	#NULL!	#NULL!	#NULL!	99	0	0	0	1	4	0	1	0	1	0	0	1	0	0	0	0	0	0	0	0
468.471	2	2	4	3	2	2	2	1	3	2	6	6	#NULL!	#NULL!	1	#NULL!	#NULL!	#NULL!	#NULL!	#NULL!	#NULL!	#NULL!	2	0	1	0	0	2	0	0	1	1	0	0	1	0	0	0	0	0	0	0	0
#NULL!	5	#NULL!	#NULL!	#NULL!	#NULL!	#NULL!	#NULL!	1	5	3	6	6	#NULL!	1	#NULL!	#NULL!	#NULL!	#NULL!	#NULL!	#NULL!	#NULL!	#NULL!	99	0	0	0	0	5	0	0	1	1	1	0	0	0	0	0	0	0	0	0	0
373.958	5	2	4	10	4	4	4	2	6	5	6	6	1	#NULL!	#NULL!	#NULL!	#NULL!	#NULL!	#NULL!	#NULL!	#NULL!	#NULL!	2	0	1	0	1	5	1	0	1	1	0	0	0	0	0	0	0	0	1	1	0
#NULL!	2	2	2	8	3	2	4	1	3	2	2	5	#NULL!	1	#NULL!	#NULL!	#NULL!	#NULL!	#NULL!	464.629	#NULL!	#NULL!	1	1	0	0	0	2	0	1	0	0	1	0	0	0	0	0	1	0	0	0	0
#NULL!	5	#NULL!	#NULL!	#NULL!	#NULL!	#NULL!	#NULL!	1	3	2	8	7	1	#NULL!	#NULL!	#NULL!	#NULL!	#NULL!	#NULL!	#NULL!	191.474	2	3	0	0	1	0	5	0	0	0	1	0	0	0	0	0	0	0	0	0	0	0
#NULL!	3	2	2	9	3	4	4	1	3	3	5	3	#NULL!	1	#NULL!	#NULL!	#NULL!	#NULL!	#NULL!	471.482	#NULL!	#NULL!	1	1	0	0	0	3	0	0	1	0	1	0	0	0	0	0	0	0	0	0	0
619.785	5	2	4	10	4	4	4	1	2	2	4	6	1	#NULL!	#NULL!	#NULL!	#NULL!	#NULL!	#NULL!	#NULL!	#NULL!	#NULL!	2	0	1	0	0	5	0	0	0	1	0	0	0	0	0	0	0	0	0	0	0
#NULL!	2	#NULL!	#NULL!	#NULL!	#NULL!	#NULL!	#NULL!	1	3	2	6	2	1	#NULL!	#NULL!	#NULL!	#NULL!	#NULL!	#NULL!	#NULL!	935.799	2	3	0	0	1	0	2	0	0	1	0	0	0	0	0	0	0	0	0	0	0	0
#NULL!	4	2	4	10	4	4	4	2	4	2	2	6	1	#NULL!	#NULL!	#NULL!	#NULL!	#NULL!	#NULL!	484.937	#NULL!	#NULL!	1	1	0	0	1	4	0	1	0	1	0	0	0	0	0	0	1	0	0	0	0
#NULL!	5	#NULL!	#NULL!	#NULL!	#NULL!	#NULL!	#NULL!	2	3	3	3	6	1	#NULL!	#NULL!	#NULL!	#NULL!	#NULL!	#NULL!	#NULL!	123.465	2	3	0	0	1	1	5	0	1	0	1	0	0	0	0	0	0	0	0	1	1	0
682.185	1	2	3	10	4	4	4	2	4	2	2	6	#NULL!	#NULL!	#NULL!	1	#NULL!	#NULL!	#NULL!	#NULL!	#NULL!	#NULL!	2	0	1	0	1	1	0	1	0	1	0	0	0	1	0	0	0	1	0	0	0
#NULL!	5	2	5	10	4	3	4	1	4	2	4	5	1	#NULL!	#NULL!	#NULL!	#NULL!	#NULL!	#NULL!	461.804	#NULL!	#NULL!	1	1	0	0	0	5	0	0	0	0	0	0	0	0	0	0	0	0	0	0	0
#NULL!	5	#NULL!	#NULL!	#NULL!	#NULL!	#NULL!	#NULL!	2	4	1	7	6	#NULL!	#NULL!	#NULL!	#NULL!	#NULL!	1	#NULL!	#NULL!	417.995	2	3	0	0	1	1	5	0	0	1	1	0	1	0	0	0	0	0	0	0	0	0
#NULL!	3	1	3	10	4	3	2	1	3	3	1	6	1	#NULL!	#NULL!	#NULL!	#NULL!	#NULL!	#NULL!	252.981	#NULL!	#NULL!	1	1	0	0	0	3	0	1	0	1	0	0	0	0	0	0	1	0	1	1	1
#NULL!	2	1	3	4	3	2	3	2	#NULL!	3	#NULL!	4	#NULL!	#NULL!	#NULL!	1	#NULL!	#NULL!	#NULL!	253.953	#NULL!	#NULL!	1	1	0	0	1	2	#NULL!	#NULL!	#NULL!	0	0	0	0	1	0	0	#NULL!	0	1	1	1
#NULL!	4	#NULL!	#NULL!	#NULL!	#NULL!	#NULL!	#NULL!	1	3	3	1	7	1	#NULL!	#NULL!	#NULL!	#NULL!	#NULL!	#NULL!	#NULL!	#NULL!	#NULL!	99	0	0	0	0	4	0	1	0	1	0	0	0	0	0	0	0	0	0	0	0
#NULL!	5	#NULL!	#NULL!	#NULL!	#NULL!	#NULL!	#NULL!	2	3	4	7	7	1	#NULL!	#NULL!	#NULL!	#NULL!	#NULL!	#NULL!	#NULL!	592.35	2	3	0	0	1	1	5	0	0	1	1	0	0	0	0	0	0	0	0	0	0	0
505.105	5	2	4	10	4	4	4	2	5	4	6	6	1	#NULL!	#NULL!	#NULL!	#NULL!	#NULL!	#NULL!	#NULL!	#NULL!	#NULL!	2	0	1	0	1	5	0	0	1	1	0	0	0	0	0	0	0	0	0	0	0
856.574	5	2	4	10	3	2	3	2	5	3	1	7	1	#NULL!	#NULL!	#NULL!	#NULL!	#NULL!	#NULL!	#NULL!	#NULL!	#NULL!	2	0	1	0	1	5	0	1	0	1	0	0	0	0	0	0	0	1	0	0	0
#NULL!	2	2	2	10	3	2	3	1	3	5	2	7	#NULL!	#NULL!	#NULL!	#NULL!	#NULL!	#NULL!	1	500.672	#NULL!	#NULL!	1	1	0	0	0	2	0	1	0	1	0	0	0	0	0	1	1	0	0	0	0
549.008	4	1	3	6	3	2	3	2	4	3	4	7	#NULL!	1	#NULL!	#NULL!	#NULL!	#NULL!	#NULL!	#NULL!	#NULL!	#NULL!	2	0	1	0	1	4	0	0	0	1	1	0	0	0	0	0	0	0	0	1	1
469.249	1	1	1	8	3	3	4	1	3	3	3	6	1	1	#NULL!	#NULL!	#NULL!	#NULL!	#NULL!	#NULL!	#NULL!	#NULL!	2	0	1	0	0	1	0	1	0	1	1	0	0	0	0	0	0	1	0	1	1
508.42	2	1	2	8	3	4	3	1	3	3	5	6	#NULL!	1	#NULL!	#NULL!	#NULL!	#NULL!	#NULL!	#NULL!	#NULL!	#NULL!	2	0	1	0	0	2	0	0	1	1	1	0	0	0	0	0	0	0	0	1	1
#NULL!	4	#NULL!	#NULL!	#NULL!	#NULL!	#NULL!	#NULL!	2	5	2	7	2	1	#NULL!	#NULL!	#NULL!	#NULL!	#NULL!	#NULL!	#NULL!	267.241	2	3	0	0	1	1	4	0	0	1	0	0	0	0	0	0	0	0	0	0	0	0
494.09	5	1	5	10	4	4	4	1	4	2	5	3	1	#NULL!	#NULL!	#NULL!	#NULL!	#NULL!	#NULL!	#NULL!	#NULL!	#NULL!	2	0	1	0	0	5	0	0	1	0	0	0	0	0	0	0	0	0	0	1	1
#NULL!	1	#NULL!	#NULL!	#NULL!	#NULL!	#NULL!	#NULL!	1	3	2	3	6	1	#NULL!	1	#NULL!	#NULL!	#NULL!	#NULL!	#NULL!	#NULL!	#NULL!	99	0	0	0	0	1	0	1	0	1	0	0	1	0	0	0	0	0	0	0	0
#NULL!	4	2	5	10	4	3	4	1	4	4	1	7	1	#NULL!	#NULL!	#NULL!	#NULL!	#NULL!	#NULL!	1225.22	#NULL!	#NULL!	1	1	0	0	0	4	0	1	0	1	0	0	0	0	0	0	1	0	0	0	0
#NULL!	6	#NULL!	#NULL!	#NULL!	#NULL!	#NULL!	#NULL!	1	3	5	6	6	1	#NULL!	#NULL!	#NULL!	#NULL!	#NULL!	#NULL!	#NULL!	1235.83	2	3	0	0	1	0	#NULL!	0	0	1	1	0	0	0	0	0	0	0	0	0	0	0
256.669	5	1	4	10	3	4	4	1	3	2	2	6	#NULL!	1	#NULL!	#NULL!	#NULL!	#NULL!	#NULL!	#NULL!	#NULL!	#NULL!	2	0	1	0	0	5	0	1	0	1	1	0	0	0	0	0	0	1	1	1	1
467.167	5	2	3	10	4	4	4	2	4	2	7	3	1	#NULL!	#NULL!	#NULL!	#NULL!	#NULL!	#NULL!	#NULL!	#NULL!	#NULL!	2	0	1	0	1	5	0	0	1	0	0	0	0	0	0	0	0	0	0	0	0
#NULL!	3	#NULL!	#NULL!	#NULL!	#NULL!	#NULL!	#NULL!	1	3	5	4	7	1	#NULL!	#NULL!	#NULL!	#NULL!	1	#NULL!	#NULL!	756.659	2	3	0	0	1	0	3	0	0	0	1	0	1	0	0	0	0	0	0	0	0	0
486.09	5	2	5	10	4	4	4	2	6	5	6	7	1	#NULL!	#NULL!	#NULL!	#NULL!	#NULL!	#NULL!	#NULL!	#NULL!	#NULL!	2	0	1	0	1	5	1	0	1	1	0	0	0	0	0	0	0	0	0	0	0
#NULL!	1	#NULL!	#NULL!	#NULL!	#NULL!	#NULL!	#NULL!	2	5	5	4	4	1	#NULL!	#NULL!	#NULL!	#NULL!	#NULL!	#NULL!	#NULL!	#NULL!	#NULL!	99	0	0	0	1	1	0	0	0	0	0	0	0	0	0	0	0	0	0	0	0
#NULL!	5	#NULL!	#NULL!	#NULL!	#NULL!	#NULL!	#NULL!	1	4	4	1	7	1	#NULL!	#NULL!	#NULL!	#NULL!	#NULL!	#NULL!	#NULL!	395.416	2	3	0	0	1	0	5	0	1	0	1	0	0	0	0	0	0	0	0	0	0	0
#NULL!	5	2	4	10	4	4	4	2	4	4	7	6	#NULL!	1	#NULL!	#NULL!	#NULL!	#NULL!	#NULL!	796.257	#NULL!	#NULL!	1	1	0	0	1	5	0	0	1	1	1	0	0	0	0	0	0	0	0	0	0
#NULL!	5	#NULL!	#NULL!	#NULL!	#NULL!	#NULL!	#NULL!	1	3	2	4	6	1	#NULL!	#NULL!	#NULL!	#NULL!	#NULL!	#NULL!	#NULL!	#NULL!	#NULL!	99	0	0	0	0	5	0	0	0	1	0	0	0	0	0	0	0	0	0	0	0
#NULL!	4	2	4	8	3	4	2	1	3	2	2	3	1	#NULL!	#NULL!	#NULL!	#NULL!	#NULL!	#NULL!	344.076	#NULL!	#NULL!	1	1	0	0	0	4	0	1	0	0	0	0	0	0	0	0	1	0	1	1	0
#NULL!	4	2	5	8	4	4	4	1	3	2	4	6	1	#NULL!	#NULL!	#NULL!	#NULL!	#NULL!	#NULL!	465.027	#NULL!	#NULL!	1	1	0	0	0	4	0	0	0	1	0	0	0	0	0	0	0	0	0	0	0
#NULL!	5	1	4	6	1	4	1	1	3	3	5	6	1	#NULL!	#NULL!	#NULL!	#NULL!	#NULL!	#NULL!	333.318	#NULL!	#NULL!	1	1	0	0	0	5	0	0	1	1	0	0	0	0	0	0	0	0	1	1	1
468.635	5	2	4	10	4	4	4	2	5	3	6	5	1	#NULL!	#NULL!	#NULL!	#NULL!	#NULL!	#NULL!	#NULL!	#NULL!	#NULL!	2	0	1	0	1	5	0	0	1	0	0	0	0	0	0	0	0	0	0	0	0
#NULL!	5	1	4	8	3	3	3	1	4	4	1	7	1	#NULL!	#NULL!	#NULL!	#NULL!	#NULL!	#NULL!	666.912	#NULL!	#NULL!	1	1	0	0	0	5	0	1	0	1	0	0	0	0	0	0	1	0	0	1	1
919.05	4	2	3	10	3	3	4	2	6	2	5	2	1	#NULL!	#NULL!	#NULL!	#NULL!	#NULL!	#NULL!	#NULL!	#NULL!	#NULL!	2	0	1	0	1	4	1	0	1	0	0	0	0	0	0	0	0	0	0	0	0
461.663	5	2	5	10	4	3	4	1	2	1	5	3	#NULL!	#NULL!	#NULL!	1	#NULL!	#NULL!	#NULL!	#NULL!	#NULL!	#NULL!	2	0	1	0	0	5	0	0	1	0	0	0	0	1	0	0	0	0	0	0	0
#NULL!	6	#NULL!	#NULL!	#NULL!	#NULL!	#NULL!	#NULL!	2	4	3	6	6	1	#NULL!	#NULL!	#NULL!	#NULL!	#NULL!	#NULL!	#NULL!	#NULL!	#NULL!	99	0	0	0	1	#NULL!	0	0	1	1	0	0	0	0	0	0	0	0	0	0	0
#NULL!	5	2	3	8	3	2	3	2	3	2	5	6	1	#NULL!	#NULL!	#NULL!	#NULL!	#NULL!	#NULL!	524.402	#NULL!	#NULL!	1	1	0	0	1	5	0	0	1	1	0	0	0	0	0	0	0	0	0	0	0
596.366	4	2	3	8	3	2	3	1	3	2	2	6	1	#NULL!	#NULL!	#NULL!	#NULL!	#NULL!	#NULL!	#NULL!	#NULL!	#NULL!	2	0	1	0	0	4	0	1	0	1	0	0	0	0	0	0	0	1	0	0	0
#NULL!	4	#NULL!	#NULL!	#NULL!	#NULL!	#NULL!	#NULL!	2	4	3	2	7	1	#NULL!	#NULL!	#NULL!	#NULL!	#NULL!	#NULL!	#NULL!	130.387	2	3	0	0	1	1	4	0	1	0	1	0	0	0	0	0	0	0	0	0	0	0
#NULL!	5	#NULL!	#NULL!	#NULL!	#NULL!	#NULL!	#NULL!	1	3	5	6	6	1	#NULL!	#NULL!	#NULL!	#NULL!	#NULL!	#NULL!	#NULL!	170.91	2	3	0	0	1	0	5	0	0	1	1	0	0	0	0	0	0	0	0	0	0	0
#NULL!	5	#NULL!	#NULL!	#NULL!	#NULL!	#NULL!	#NULL!	2	5	2	6	5	1	#NULL!	#NULL!	#NULL!	#NULL!	#NULL!	#NULL!	#NULL!	344.169	2	3	0	0	1	1	5	0	0	1	0	0	0	0	0	0	0	0	0	0	0	0
#NULL!	5	#NULL!	#NULL!	#NULL!	#NULL!	#NULL!	#NULL!	2	3	2	5	6	1	#NULL!	#NULL!	#NULL!	#NULL!	#NULL!	#NULL!	#NULL!	691.867	2	3	0	0	1	1	5	0	0	1	1	0	0	0	0	0	0	0	0	0	0	0
#NULL!	1	2	2	9	3	4	3	1	5	3	1	4	1	#NULL!	#NULL!	#NULL!	#NULL!	#NULL!	#NULL!	473.773	#NULL!	#NULL!	1	1	0	0	0	1	0	1	0	0	0	0	0	0	0	0	1	0	0	0	0
#NULL!	1	#NULL!	#NULL!	#NULL!	#NULL!	#NULL!	#NULL!	1	5	2	2	5	1	#NULL!	#NULL!	#NULL!	#NULL!	#NULL!	#NULL!	#NULL!	593.586	2	3	0	0	1	0	1	0	1	0	0	0	0	0	0	0	0	0	0	0	0	0
#NULL!	4	1	4	9	3	2	3	1	3	2	2	6	1	#NULL!	#NULL!	#NULL!	#NULL!	#NULL!	#NULL!	1799.94	#NULL!	#NULL!	1	1	0	0	0	4	0	1	0	1	0	0	0	0	0	0	1	0	0	1	1
#NULL!	4	#NULL!	#NULL!	#NULL!	#NULL!	#NULL!	#NULL!	1	3	3	6	6	1	#NULL!	#NULL!	#NULL!	#NULL!	#NULL!	#NULL!	#NULL!	336.076	2	3	0	0	1	0	4	0	0	1	1	0	0	0	0	0	0	0	0	0	0	0
#NULL!	5	#NULL!	#NULL!	#NULL!	#NULL!	#NULL!	#NULL!	1	4	2	4	6	1	#NULL!	#NULL!	#NULL!	#NULL!	#NULL!	#NULL!	#NULL!	332.163	2	3	0	0	1	0	5	0	0	0	1	0	0	0	0	0	0	0	0	0	0	0
#NULL!	5	#NULL!	#NULL!	#NULL!	#NULL!	#NULL!	#NULL!	1	3	2	4	2	#NULL!	1	#NULL!	#NULL!	#NULL!	#NULL!	#NULL!	#NULL!	#NULL!	#NULL!	99	0	0	0	0	5	0	0	0	0	1	0	0	0	0	0	0	0	0	0	0
733.685	4	1	4	10	3	4	4	1	3	2	7	7	1	#NULL!	#NULL!	#NULL!	#NULL!	#NULL!	#NULL!	#NULL!	#NULL!	#NULL!	2	0	1	0	0	4	0	0	1	1	0	0	0	0	0	0	0	0	0	1	1
#NULL!	2	#NULL!	#NULL!	#NULL!	#NULL!	#NULL!	#NULL!	1	3	2	5	2	1	#NULL!	#NULL!	#NULL!	#NULL!	#NULL!	#NULL!	#NULL!	#NULL!	#NULL!	99	0	0	0	0	2	0	0	1	0	0	0	0	0	0	0	0	0	0	0	0
#NULL!	5	2	4	10	4	4	4	2	3	5	5	6	1	#NULL!	#NULL!	#NULL!	#NULL!	#NULL!	#NULL!	498.637	#NULL!	#NULL!	1	1	0	0	1	5	0	0	1	1	0	0	0	0	0	0	0	0	0	0	0
#NULL!	5	#NULL!	#NULL!	#NULL!	#NULL!	#NULL!	#NULL!	1	2	5	7	2	1	#NULL!	#NULL!	#NULL!	#NULL!	#NULL!	#NULL!	#NULL!	123.345	2	3	0	0	1	0	5	0	0	1	0	0	0	0	0	0	0	0	0	1	1	0
#NULL!	1	2	4	#NULL!	2	2	2	2	4	2	7	5	#NULL!	1	#NULL!	#NULL!	#NULL!	#NULL!	#NULL!	1892.73	#NULL!	#NULL!	1	1	0	0	1	1	0	0	1	0	1	0	0	0	0	0	0	0	0	0	0
474.726	4	2	2	8	3	2	4	2	4	5	4	6	1	#NULL!	#NULL!	#NULL!	#NULL!	#NULL!	#NULL!	#NULL!	#NULL!	#NULL!	2	0	1	0	1	4	0	0	0	1	0	0	0	0	0	0	0	0	0	0	0
228.792	4	1	4	9	4	3	4	2	2	3	7	6	#NULL!	1	#NULL!	#NULL!	#NULL!	#NULL!	#NULL!	#NULL!	#NULL!	#NULL!	2	0	1	0	1	4	0	0	1	1	1	0	0	0	0	0	0	0	1	1	1
456.753	5	2	2	10	4	4	4	1	4	2	4	5	1	#NULL!	#NULL!	1	#NULL!	#NULL!	#NULL!	#NULL!	#NULL!	#NULL!	2	0	1	0	0	5	0	0	0	0	0	0	0	1	0	0	0	0	0	0	0
2188.17	4	1	4	9	3	4	3	1	3	2	2	6	1	#NULL!	#NULL!	#NULL!	#NULL!	#NULL!	#NULL!	#NULL!	#NULL!	#NULL!	2	0	1	0	0	4	0	1	0	1	0	0	0	0	0	0	0	1	0	1	1
600.501	5	2	4	10	4	4	4	2	4	4	2	2	1	#NULL!	#NULL!	#NULL!	#NULL!	#NULL!	#NULL!	#NULL!	#NULL!	#NULL!	2	0	1	0	1	5	0	1	0	0	0	0	0	0	0	0	0	1	0	0	0
#NULL!	5	#NULL!	#NULL!	#NULL!	#NULL!	#NULL!	#NULL!	1	3	1	7	5	1	#NULL!	#NULL!	#NULL!	#NULL!	#NULL!	#NULL!	#NULL!	#NULL!	#NULL!	99	0	0	0	0	5	0	0	1	0	0	0	0	0	0	0	0	0	0	0	0
#NULL!	5	2	5	10	4	4	4	1	4	2	6	6	1	#NULL!	#NULL!	#NULL!	#NULL!	#NULL!	#NULL!	412.319	#NULL!	#NULL!	1	1	0	0	0	5	0	0	1	1	0	0	0	0	0	0	0	0	1	1	0
#NULL!	1	1	3	10	3	2	4	2	3	1	1	5	1	#NULL!	#NULL!	#NULL!	#NULL!	#NULL!	#NULL!	443.908	#NULL!	#NULL!	1	1	0	0	1	1	0	1	0	0	0	0	0	0	0	0	1	0	0	1	1
#NULL!	5	2	4	10	4	4	4	1	3	5	6	7	#NULL!	#NULL!	#NULL!	1	#NULL!	#NULL!	#NULL!	480.232	#NULL!	#NULL!	1	1	0	0	0	5	0	0	1	1	0	0	0	1	0	0	0	0	0	0	0
#NULL!	1	#NULL!	#NULL!	#NULL!	#NULL!	#NULL!	#NULL!	2	5	2	1	6	1	1	#NULL!	#NULL!	#NULL!	#NULL!	#NULL!	#NULL!	155.038	2	3	0	0	1	1	1	0	1	0	1	1	0	0	0	0	0	0	0	0	0	0
#NULL!	3	#NULL!	#NULL!	#NULL!	#NULL!	#NULL!	#NULL!	1	3	2	6	3	1	1	#NULL!	#NULL!	#NULL!	#NULL!	#NULL!	#NULL!	#NULL!	#NULL!	99	0	0	0	0	3	0	0	1	0	1	0	0	0	0	0	0	0	0	0	0
#NULL!	5	#NULL!	#NULL!	#NULL!	#NULL!	#NULL!	#NULL!	1	6	3	7	6	1	#NULL!	#NULL!	#NULL!	#NULL!	#NULL!	#NULL!	#NULL!	171.244	1	3	0	0	1	0	5	1	0	1	1	0	0	0	0	0	0	0	0	0	1	1
#NULL!	5	1	3	10	4	4	4	1	4	3	7	5	1	#NULL!	#NULL!	#NULL!	#NULL!	#NULL!	#NULL!	2781.44	#NULL!	#NULL!	1	1	0	0	0	5	0	0	1	0	0	0	0	0	0	0	0	0	0	1	1
#NULL!	5	2	4	10	4	4	4	1	3	3	2	6	1	#NULL!	#NULL!	#NULL!	#NULL!	#NULL!	#NULL!	255.558	#NULL!	#NULL!	1	1	0	0	0	5	0	1	0	1	0	0	0	0	0	0	1	0	1	1	0
248.936	6	2	4	#NULL!	4	4	4	1	4	5	5	7	1	#NULL!	#NULL!	#NULL!	#NULL!	#NULL!	#NULL!	#NULL!	#NULL!	#NULL!	2	0	1	0	0	#NULL!	0	0	1	1	0	0	0	0	0	0	0	0	1	1	0
463.219	4	2	3	10	4	4	4	2	4	5	2	2	1	#NULL!	#NULL!	#NULL!	#NULL!	#NULL!	#NULL!	#NULL!	#NULL!	#NULL!	2	0	1	0	1	4	0	1	0	0	0	0	0	0	0	0	0	1	0	0	0
#NULL!	5	2	3	9	4	4	3	2	3	2	4	4	1	#NULL!	#NULL!	#NULL!	#NULL!	#NULL!	#NULL!	426.77	#NULL!	#NULL!	1	1	0	0	1	5	0	0	0	0	0	0	0	0	0	0	0	0	0	0	0
638.592	5	2	4	10	4	4	4	2	2	3	5	7	#NULL!	#NULL!	#NULL!	1	#NULL!	#NULL!	#NULL!	#NULL!	#NULL!	#NULL!	2	0	1	0	1	5	0	0	1	1	0	0	0	1	0	0	0	0	0	0	0
#NULL!	6	#NULL!	#NULL!	#NULL!	#NULL!	#NULL!	#NULL!	2	4	3	6	6	1	#NULL!	#NULL!	#NULL!	#NULL!	#NULL!	#NULL!	#NULL!	#NULL!	#NULL!	99	0	0	0	1	#NULL!	0	0	1	1	0	0	0	0	0	0	0	0	0	0	0
493.262	5	2	4	10	4	4	4	1	5	2	2	6	1	#NULL!	#NULL!	#NULL!	#NULL!	#NULL!	#NULL!	#NULL!	#NULL!	#NULL!	2	0	1	0	0	5	0	1	0	1	0	0	0	0	0	0	0	1	0	0	0
#NULL!	4	#NULL!	#NULL!	#NULL!	#NULL!	#NULL!	#NULL!	1	5	2	1	7	1	#NULL!	#NULL!	#NULL!	#NULL!	#NULL!	#NULL!	#NULL!	#NULL!	#NULL!	99	0	0	0	0	4	0	1	0	1	0	0	0	0	0	0	0	0	0	0	0
#NULL!	4	#NULL!	#NULL!	#NULL!	#NULL!	#NULL!	#NULL!	1	4	2	5	6	1	#NULL!	#NULL!	1	#NULL!	#NULL!	#NULL!	#NULL!	260.321	1	3	0	0	1	0	4	0	0	1	1	0	0	0	1	0	0	0	0	0	1	1
#NULL!	3	1	2	8	3	4	3	1	4	3	4	6	1	#NULL!	#NULL!	#NULL!	#NULL!	#NULL!	#NULL!	461.324	#NULL!	#NULL!	1	1	0	0	0	3	0	0	0	1	0	0	0	0	0	0	0	0	0	1	1
#NULL!	5	#NULL!	#NULL!	#NULL!	#NULL!	#NULL!	#NULL!	1	3	3	4	6	#NULL!	#NULL!	#NULL!	1	#NULL!	#NULL!	#NULL!	#NULL!	#NULL!	#NULL!	99	0	0	0	0	5	0	0	0	1	0	0	0	1	0	0	0	0	0	0	0
460.887	5	2	5	10	4	4	4	2	4	1	6	7	1	#NULL!	#NULL!	#NULL!	#NULL!	#NULL!	#NULL!	#NULL!	#NULL!	#NULL!	2	0	1	0	1	5	0	0	1	1	0	0	0	0	0	0	0	0	0	0	0
#NULL!	5	2	3	8	4	4	4	2	4	3	6	6	1	#NULL!	#NULL!	#NULL!	#NULL!	#NULL!	#NULL!	491.465	#NULL!	#NULL!	1	1	0	0	1	5	0	0	1	1	0	0	0	0	0	0	0	0	0	0	0
#NULL!	4	#NULL!	#NULL!	#NULL!	#NULL!	#NULL!	#NULL!	1	4	2	4	6	1	#NULL!	#NULL!	1	#NULL!	#NULL!	#NULL!	#NULL!	124.381	1	3	0	0	1	0	4	0	0	0	1	0	0	0	1	0	0	0	0	1	1	1
513.94	5	2	4	10	4	3	4	2	3	2	6	6	1	#NULL!	#NULL!	#NULL!	#NULL!	#NULL!	#NULL!	#NULL!	#NULL!	#NULL!	2	0	1	0	1	5	0	0	1	1	0	0	0	0	0	0	0	0	0	0	0
#NULL!	5	#NULL!	#NULL!	#NULL!	#NULL!	#NULL!	#NULL!	1	5	3	5	5	1	#NULL!	#NULL!	#NULL!	#NULL!	#NULL!	#NULL!	#NULL!	#NULL!	#NULL!	99	0	0	0	0	5	0	0	1	0	0	0	0	0	0	0	0	0	0	0	0
#NULL!	5	2	4	9	4	4	4	2	5	3	4	6	#NULL!	#NULL!	#NULL!	1	#NULL!	#NULL!	#NULL!	482.983	#NULL!	#NULL!	1	1	0	0	1	5	0	0	0	1	0	0	0	1	0	0	0	0	0	0	0
473.943	5	1	4	10	4	3	4	2	4	3	6	7	1	#NULL!	#NULL!	#NULL!	#NULL!	#NULL!	#NULL!	#NULL!	#NULL!	#NULL!	2	0	1	0	1	5	0	0	1	1	0	0	0	0	0	0	0	0	0	1	1
477.01	5	2	3	9	3	3	3	1	3	2	6	6	1	#NULL!	#NULL!	#NULL!	#NULL!	#NULL!	#NULL!	#NULL!	#NULL!	#NULL!	2	0	1	0	0	5	0	0	1	1	0	0	0	0	0	0	0	0	0	0	0
#NULL!	5	#NULL!	#NULL!	#NULL!	#NULL!	#NULL!	#NULL!	1	3	3	7	6	1	#NULL!	#NULL!	#NULL!	#NULL!	#NULL!	#NULL!	#NULL!	750.307	2	3	0	0	1	0	5	0	0	1	1	0	0	0	0	0	0	0	0	0	0	0
#NULL!	1	#NULL!	#NULL!	#NULL!	#NULL!	#NULL!	#NULL!	1	4	3	5	6	#NULL!	#NULL!	#NULL!	1	#NULL!	#NULL!	#NULL!	#NULL!	#NULL!	#NULL!	99	0	0	0	0	1	0	0	1	1	0	0	0	1	0	0	0	0	0	0	0
#NULL!	3	#NULL!	#NULL!	#NULL!	#NULL!	#NULL!	#NULL!	1	4	1	3	2	1	#NULL!	#NULL!	#NULL!	#NULL!	#NULL!	#NULL!	#NULL!	344.217	2	3	0	0	1	0	3	0	1	0	0	0	0	0	0	0	0	0	0	0	0	0
336.465	4	1	4	7	3	2	3	1	4	2	4	6	1	#NULL!	#NULL!	1	#NULL!	#NULL!	#NULL!	#NULL!	#NULL!	#NULL!	2	0	1	0	0	4	0	0	0	1	0	0	0	1	0	0	0	0	1	1	1
500.91	5	2	4	10	4	4	4	2	5	3	7	7	1	#NULL!	#NULL!	1	#NULL!	#NULL!	#NULL!	#NULL!	#NULL!	#NULL!	2	0	1	0	1	5	0	0	1	1	0	0	0	1	0	0	0	0	0	0	0
#NULL!	1	#NULL!	#NULL!	#NULL!	#NULL!	#NULL!	#NULL!	2	4	3	#NULL!	5	#NULL!	1	#NULL!	#NULL!	#NULL!	#NULL!	#NULL!	#NULL!	342.146	2	3	0	0	1	1	1	0	#NULL!	#NULL!	0	1	0	0	0	0	0	0	0	0	0	0
#NULL!	3	#NULL!	#NULL!	#NULL!	#NULL!	#NULL!	#NULL!	2	4	2	5	5	1	#NULL!	#NULL!	#NULL!	#NULL!	#NULL!	#NULL!	#NULL!	181.453	2	3	0	0	1	1	3	0	0	1	0	0	0	0	0	0	0	0	0	0	0	0
#NULL!	1	2	1	10	3	4	4	1	4	2	2	2	1	#NULL!	#NULL!	#NULL!	#NULL!	#NULL!	#NULL!	455.478	#NULL!	#NULL!	1	1	0	0	0	1	0	1	0	0	0	0	0	0	0	0	1	0	0	0	0
#NULL!	5	2	4	10	4	4	4	2	4	2	7	3	1	#NULL!	#NULL!	#NULL!	#NULL!	#NULL!	#NULL!	464.066	#NULL!	#NULL!	1	1	0	0	1	5	0	0	1	0	0	0	0	0	0	0	0	0	0	0	0
#NULL!	4	1	4	7	3	2	3	2	3	3	3	6	#NULL!	1	#NULL!	#NULL!	#NULL!	#NULL!	#NULL!	573.155	#NULL!	#NULL!	1	1	0	0	1	4	0	1	0	1	1	0	0	0	0	0	1	0	0	1	1
459.435	4	2	4	9	4	3	4	2	4	5	7	6	1	#NULL!	#NULL!	#NULL!	#NULL!	#NULL!	#NULL!	#NULL!	#NULL!	#NULL!	2	0	1	0	1	4	0	0	1	1	0	0	0	0	0	0	0	0	0	0	0
#NULL!	2	1	4	7	2	3	1	2	3	3	6	7	#NULL!	1	#NULL!	#NULL!	#NULL!	#NULL!	#NULL!	687.537	#NULL!	#NULL!	1	1	0	0	1	2	0	0	1	1	1	0	0	0	0	0	0	0	0	1	1
#NULL!	5	#NULL!	#NULL!	#NULL!	#NULL!	#NULL!	#NULL!	1	3	3	2	7	1	#NULL!	#NULL!	#NULL!	#NULL!	#NULL!	#NULL!	#NULL!	174.755	2	3	0	0	1	0	5	0	1	0	1	0	0	0	0	0	0	0	0	0	0	0
1545.93	4	1	4	7	3	2	3	2	4	3	4	7	#NULL!	1	#NULL!	#NULL!	#NULL!	#NULL!	#NULL!	#NULL!	#NULL!	#NULL!	2	0	1	0	1	4	0	0	0	1	1	0	0	0	0	0	0	0	0	1	1
462.389	3	2	2	6	2	2	2	4	3	2	5	6	1	#NULL!	#NULL!	#NULL!	#NULL!	#NULL!	#NULL!	#NULL!	#NULL!	#NULL!	2	0	1	0	0	3	0	0	1	1	0	0	0	0	0	0	0	0	0	0	0
#NULL!	4	#NULL!	#NULL!	#NULL!	#NULL!	#NULL!	#NULL!	1	5	3	3	6	#NULL!	#NULL!	#NULL!	1	#NULL!	#NULL!	#NULL!	#NULL!	#NULL!	#NULL!	99	0	0	0	0	4	0	1	0	1	0	0	0	1	0	0	0	0	0	0	0
#NULL!	5	2	4	10	4	4	4	1	3	2	4	6	1	#NULL!	#NULL!	#NULL!	#NULL!	1	#NULL!	485.723	#NULL!	#NULL!	1	1	0	0	0	5	0	0	0	1	0	1	0	0	0	0	0	0	0	0	0
#NULL!	4	#NULL!	#NULL!	#NULL!	#NULL!	#NULL!	#NULL!	1	3	4	4	6	1	#NULL!	#NULL!	#NULL!	#NULL!	#NULL!	#NULL!	#NULL!	#NULL!	#NULL!	99	0	0	0	0	4	0	0	0	1	0	0	0	0	0	0	0	0	0	0	0
#NULL!	2	#NULL!	#NULL!	#NULL!	#NULL!	#NULL!	#NULL!	1	3	4	5	6	1	#NULL!	#NULL!	#NULL!	#NULL!	#NULL!	#NULL!	#NULL!	#NULL!	#NULL!	99	0	0	0	0	2	0	0	1	1	0	0	0	0	0	0	0	0	0	0	0
#NULL!	5	#NULL!	#NULL!	#NULL!	#NULL!	#NULL!	#NULL!	1	4	3	2	6	1	#NULL!	#NULL!	#NULL!	#NULL!	#NULL!	#NULL!	#NULL!	#NULL!	#NULL!	99	0	0	0	0	5	0	1	0	1	0	0	0	0	0	0	0	0	0	0	0
#NULL!	5	#NULL!	#NULL!	#NULL!	#NULL!	#NULL!	#NULL!	1	3	3	6	6	1	#NULL!	#NULL!	1	#NULL!	#NULL!	#NULL!	#NULL!	#NULL!	#NULL!	99	0	0	0	0	5	0	0	1	1	0	0	0	1	0	0	0	0	0	0	0
#NULL!	4	#NULL!	#NULL!	#NULL!	#NULL!	#NULL!	#NULL!	1	3	5	6	6	1	#NULL!	#NULL!	#NULL!	#NULL!	#NULL!	#NULL!	#NULL!	#NULL!	#NULL!	99	0	0	0	0	4	0	0	1	1	0	0	0	0	0	0	0	0	0	0	0
#NULL!	1	#NULL!	#NULL!	#NULL!	#NULL!	#NULL!	#NULL!	1	6	3	4	4	1	#NULL!	#NULL!	#NULL!	#NULL!	#NULL!	#NULL!	#NULL!	#NULL!	#NULL!	99	0	0	0	0	1	1	0	0	0	0	0	0	0	0	0	0	0	0	0	0
#NULL!	4	#NULL!	#NULL!	#NULL!	#NULL!	#NULL!	#NULL!	1	4	1	1	6	1	#NULL!	#NULL!	#NULL!	#NULL!	#NULL!	#NULL!	#NULL!	#NULL!	#NULL!	99	0	0	0	0	4	0	1	0	1	0	0	0	0	0	0	0	0	0	0	0
#NULL!	2	#NULL!	#NULL!	#NULL!	#NULL!	#NULL!	#NULL!	1	4	3	7	2	1	#NULL!	#NULL!	#NULL!	#NULL!	#NULL!	#NULL!	#NULL!	#NULL!	#NULL!	99	0	0	0	0	2	0	0	1	0	0	0	0	0	0	0	0	0	0	0	0
#NULL!	6	#NULL!	#NULL!	#NULL!	#NULL!	#NULL!	#NULL!	2	3	2	7	6	1	#NULL!	#NULL!	#NULL!	#NULL!	#NULL!	#NULL!	#NULL!	#NULL!	#NULL!	99	0	0	0	1	#NULL!	0	0	1	1	0	0	0	0	0	0	0	0	0	0	0
#NULL!	3	#NULL!	#NULL!	#NULL!	#NULL!	#NULL!	#NULL!	1	3	3	2	5	1	#NULL!	#NULL!	#NULL!	#NULL!	#NULL!	#NULL!	#NULL!	#NULL!	#NULL!	99	0	0	0	0	3	0	1	0	0	0	0	0	0	0	0	0	0	0	0	0
#NULL!	4	#NULL!	#NULL!	#NULL!	#NULL!	#NULL!	#NULL!	1	5	4	6	6	1	#NULL!	#NULL!	#NULL!	#NULL!	#NULL!	#NULL!	#NULL!	#NULL!	#NULL!	99	0	0	0	0	4	0	0	1	1	0	0	0	0	0	0	0	0	0	0	0
#NULL!	5	#NULL!	#NULL!	#NULL!	#NULL!	#NULL!	#NULL!	1	4	5	6	6	1	#NULL!	#NULL!	#NULL!	#NULL!	#NULL!	#NULL!	#NULL!	#NULL!	#NULL!	99	0	0	0	0	5	0	0	1	1	0	0	0	0	0	0	0	0	0	0	0
#NULL!	1	#NULL!	#NULL!	#NULL!	#NULL!	#NULL!	#NULL!	2	4	3	4	5	1	#NULL!	#NULL!	#NULL!	#NULL!	#NULL!	#NULL!	#NULL!	#NULL!	#NULL!	99	0	0	0	1	1	0	0	0	0	0	0	0	0	0	0	0	0	0	0	0
#NULL!	5	#NULL!	#NULL!	#NULL!	#NULL!	#NULL!	#NULL!	1	4	4	2	6	1	#NULL!	#NULL!	1	#NULL!	#NULL!	#NULL!	#NULL!	#NULL!	#NULL!	99	0	0	0	0	5	0	1	0	1	0	0	0	1	0	0	0	0	0	0	0
#NULL!	5	#NULL!	#NULL!	#NULL!	#NULL!	#NULL!	#NULL!	1	4	4	4	4	1	#NULL!	#NULL!	#NULL!	#NULL!	#NULL!	#NULL!	#NULL!	#NULL!	#NULL!	99	0	0	0	0	5	0	0	0	0	0	0	0	0	0	0	0	0	0	0	0
#NULL!	4	#NULL!	#NULL!	#NULL!	#NULL!	#NULL!	#NULL!	1	3	5	6	6	#NULL!	#NULL!	#NULL!	#NULL!	#NULL!	1	#NULL!	#NULL!	#NULL!	#NULL!	99	0	0	0	0	4	0	0	1	1	0	1	0	0	0	0	0	0	0	0	0
#NULL!	5	#NULL!	#NULL!	#NULL!	#NULL!	#NULL!	#NULL!	2	2	2	7	6	1	#NULL!	#NULL!	#NULL!	#NULL!	#NULL!	#NULL!	#NULL!	#NULL!	#NULL!	99	0	0	0	1	5	0	0	1	1	0	0	0	0	0	0	0	0	0	0	0
#NULL!	1	#NULL!	#NULL!	#NULL!	#NULL!	#NULL!	#NULL!	1	3	5	4	7	1	#NULL!	#NULL!	#NULL!	#NULL!	#NULL!	#NULL!	#NULL!	#NULL!	#NULL!	99	0	0	0	0	1	0	0	0	1	0	0	0	0	0	0	0	0	0	0	0
#NULL!	4	#NULL!	#NULL!	#NULL!	#NULL!	#NULL!	#NULL!	1	3	3	1	6	1	#NULL!	#NULL!	#NULL!	#NULL!	#NULL!	#NULL!	#NULL!	#NULL!	#NULL!	99	0	0	0	0	4	0	1	0	1	0	0	0	0	0	0	0	0	0	0	0
#NULL!	5	#NULL!	#NULL!	#NULL!	#NULL!	#NULL!	#NULL!	1	5	4	5	6	1	#NULL!	#NULL!	#NULL!	#NULL!	#NULL!	#NULL!	#NULL!	#NULL!	#NULL!	99	0	0	0	0	5	0	0	1	1	0	0	0	0	0	0	0	0	0	0	0
#NULL!	4	#NULL!	#NULL!	#NULL!	#NULL!	#NULL!	#NULL!	2	4	5	4	6	1	#NULL!	#NULL!	#NULL!	#NULL!	#NULL!	#NULL!	#NULL!	#NULL!	#NULL!	99	0	0	0	1	4	0	0	0	1	0	0	0	0	0	0	0	0	0	0	0
#NULL!	4	#NULL!	#NULL!	#NULL!	#NULL!	#NULL!	#NULL!	1	4	1	1	6	1	#NULL!	#NULL!	#NULL!	#NULL!	#NULL!	#NULL!	#NULL!	#NULL!	#NULL!	99	0	0	0	0	4	0	1	0	1	0	0	0	0	0	0	0	0	0	0	0
#NULL!	5	#NULL!	#NULL!	#NULL!	#NULL!	#NULL!	#NULL!	1	4	5	6	7	1	#NULL!	#NULL!	#NULL!	#NULL!	#NULL!	#NULL!	#NULL!	#NULL!	#NULL!	99	0	0	0	0	5	0	0	1	1	0	0	0	0	0	0	0	0	0	0	0
#NULL!	4	#NULL!	#NULL!	#NULL!	#NULL!	#NULL!	#NULL!	2	4	4	7	7	1	#NULL!	#NULL!	#NULL!	#NULL!	#NULL!	#NULL!	#NULL!	#NULL!	#NULL!	99	0	0	0	1	4	0	0	1	1	0	0	0	0	0	0	0	0	0	0	0
#NULL!	5	#NULL!	#NULL!	#NULL!	#NULL!	#NULL!	#NULL!	1	3	2	5	6	1	#NULL!	#NULL!	#NULL!	#NULL!	#NULL!	#NULL!	#NULL!	#NULL!	#NULL!	99	0	0	0	0	5	0	0	1	1	0	0	0	0	0	0	0	0	0	0	0
#NULL!	5	#NULL!	#NULL!	#NULL!	#NULL!	#NULL!	#NULL!	1	3	5	5	6	1	#NULL!	#NULL!	#NULL!	#NULL!	#NULL!	#NULL!	#NULL!	123.164	2	3	0	0	1	0	5	0	0	1	1	0	0	0	0	0	0	0	0	1	1	0
#NULL!	4	#NULL!	#NULL!	#NULL!	#NULL!	#NULL!	#NULL!	1	4	3	5	6	#NULL!	#NULL!	#NULL!	1	#NULL!	#NULL!	#NULL!	#NULL!	#NULL!	#NULL!	99	0	0	0	0	4	0	0	1	1	0	0	0	1	0	0	0	0	0	0	0
#NULL!	5	#NULL!	#NULL!	#NULL!	#NULL!	#NULL!	#NULL!	2	3	2	6	6	1	#NULL!	#NULL!	#NULL!	#NULL!	#NULL!	#NULL!	#NULL!	#NULL!	#NULL!	99	0	0	0	1	5	0	0	1	1	0	0	0	0	0	0	0	0	0	0	0
#NULL!	5	#NULL!	#NULL!	#NULL!	#NULL!	#NULL!	#NULL!	1	6	1	7	6	1	#NULL!	#NULL!	#NULL!	#NULL!	#NULL!	#NULL!	#NULL!	#NULL!	#NULL!	99	0	0	0	0	5	1	0	1	1	0	0	0	0	0	0	0	0	0	0	0
#NULL!	4	#NULL!	#NULL!	#NULL!	#NULL!	#NULL!	#NULL!	2	6	3	4	4	1	#NULL!	#NULL!	#NULL!	#NULL!	#NULL!	#NULL!	#NULL!	#NULL!	#NULL!	99	0	0	0	1	4	1	0	0	0	0	0	0	0	0	0	0	0	0	0	0
#NULL!	5	#NULL!	#NULL!	#NULL!	#NULL!	#NULL!	#NULL!	2	3	4	4	6	#NULL!	#NULL!	#NULL!	#NULL!	#NULL!	1	#NULL!	#NULL!	#NULL!	#NULL!	99	0	0	0	1	5	0	0	0	1	0	1	0	0	0	0	0	0	0	0	0
#NULL!	4	#NULL!	#NULL!	#NULL!	#NULL!	#NULL!	#NULL!	2	6	5	2	6	1	#NULL!	#NULL!	#NULL!	#NULL!	#NULL!	#NULL!	#NULL!	#NULL!	#NULL!	99	0	0	0	1	4	1	1	0	1	0	0	0	0	0	0	0	0	0	0	0
#NULL!	4	#NULL!	#NULL!	#NULL!	#NULL!	#NULL!	#NULL!	2	3	3	2	6	1	#NULL!	#NULL!	#NULL!	#NULL!	#NULL!	#NULL!	#NULL!	#NULL!	#NULL!	99	0	0	0	1	4	0	1	0	1	0	0	0	0	0	0	0	0	0	0	0
#NULL!	5	#NULL!	#NULL!	#NULL!	#NULL!	#NULL!	#NULL!	2	4	4	2	6	#NULL!	#NULL!	#NULL!	1	#NULL!	#NULL!	#NULL!	#NULL!	#NULL!	#NULL!	99	0	0	0	1	5	0	1	0	1	0	0	0	1	0	0	0	0	0	0	0
#NULL!	5	#NULL!	#NULL!	#NULL!	#NULL!	#NULL!	#NULL!	1	4	4	2	6	1	#NULL!	#NULL!	1	#NULL!	#NULL!	#NULL!	#NULL!	#NULL!	#NULL!	99	0	0	0	0	5	0	1	0	1	0	0	0	1	0	0	0	0	0	0	0
#NULL!	5	#NULL!	#NULL!	#NULL!	#NULL!	#NULL!	#NULL!	2	3	4	4	7	#NULL!	1	#NULL!	#NULL!	#NULL!	#NULL!	#NULL!	#NULL!	#NULL!	#NULL!	99	0	0	0	1	5	0	0	0	1	1	0	0	0	0	0	0	0	0	0	0
#NULL!	5	#NULL!	#NULL!	#NULL!	#NULL!	#NULL!	#NULL!	2	6	1	4	6	#NULL!	#NULL!	#NULL!	1	#NULL!	#NULL!	#NULL!	#NULL!	#NULL!	#NULL!	99	0	0	0	1	5	1	0	0	1	0	0	0	1	0	0	0	0	0	0	0
#NULL!	5	#NULL!	#NULL!	#NULL!	#NULL!	#NULL!	#NULL!	1	3	2	4	6	#NULL!	#NULL!	#NULL!	#NULL!	#NULL!	1	#NULL!	#NULL!	124.767	2	3	0	0	1	0	5	0	0	0	1	0	1	0	0	0	0	0	0	1	1	0
#NULL!	5	#NULL!	#NULL!	#NULL!	#NULL!	#NULL!	#NULL!	1	7	3	2	6	1	#NULL!	#NULL!	#NULL!	#NULL!	#NULL!	#NULL!	#NULL!	#NULL!	#NULL!	99	0	0	0	0	5	1	1	0	1	0	0	0	0	0	0	0	0	0	0	0
#NULL!	5	#NULL!	#NULL!	#NULL!	#NULL!	#NULL!	#NULL!	2	3	2	2	6	1	#NULL!	#NULL!	#NULL!	#NULL!	#NULL!	#NULL!	#NULL!	#NULL!	#NULL!	99	0	0	0	1	5	0	1	0	1	0	0	0	0	0	0	0	0	0	0	0
#NULL!	5	#NULL!	#NULL!	#NULL!	#NULL!	#NULL!	#NULL!	2	3	2	1	6	1	#NULL!	#NULL!	#NULL!	#NULL!	#NULL!	#NULL!	#NULL!	#NULL!	#NULL!	99	0	0	0	1	5	0	1	0	1	0	0	0	0	0	0	0	0	0	0	0
#NULL!	4	#NULL!	#NULL!	#NULL!	#NULL!	#NULL!	#NULL!	2	4	3	2	7	#NULL!	1	#NULL!	#NULL!	#NULL!	#NULL!	#NULL!	#NULL!	#NULL!	#NULL!	99	0	0	0	1	4	0	1	0	1	1	0	0	0	0	0	0	0	0	0	0
#NULL!	4	#NULL!	#NULL!	#NULL!	#NULL!	#NULL!	#NULL!	2	3	2	4	6	#NULL!	#NULL!	1	#NULL!	#NULL!	#NULL!	#NULL!	#NULL!	#NULL!	#NULL!	99	0	0	0	1	4	0	0	0	1	0	0	1	0	0	0	0	0	0	0	0
#NULL!	1	#NULL!	#NULL!	#NULL!	#NULL!	#NULL!	#NULL!	1	4	5	7	7	1	#NULL!	#NULL!	#NULL!	#NULL!	#NULL!	#NULL!	#NULL!	#NULL!	#NULL!	99	0	0	0	0	1	0	0	1	1	0	0	0	0	0	0	0	0	0	0	0
#NULL!	5	#NULL!	#NULL!	#NULL!	#NULL!	#NULL!	#NULL!	2	6	2	2	7	1	#NULL!	#NULL!	#NULL!	#NULL!	#NULL!	#NULL!	#NULL!	#NULL!	#NULL!	99	0	0	0	1	5	1	1	0	1	0	0	0	0	0	0	0	0	0	0	0
221.837	4	1	3	7	2	4	3	1	3	2	2	6	1	#NULL!	#NULL!	#NULL!	#NULL!	#NULL!	#NULL!	#NULL!	#NULL!	#NULL!	2	0	1	0	0	4	0	1	0	1	0	0	0	0	0	0	0	1	1	1	1
#NULL!	4	#NULL!	#NULL!	#NULL!	#NULL!	#NULL!	#NULL!	1	3	3	4	6	1	#NULL!	#NULL!	#NULL!	#NULL!	#NULL!	#NULL!	#NULL!	#NULL!	#NULL!	99	0	0	0	0	4	0	0	0	1	0	0	0	0	0	0	0	0	0	0	0
#NULL!	5	#NULL!	#NULL!	#NULL!	#NULL!	#NULL!	#NULL!	1	4	2	6	5	1	#NULL!	#NULL!	#NULL!	#NULL!	#NULL!	#NULL!	#NULL!	#NULL!	#NULL!	99	0	0	0	0	5	0	0	1	0	0	0	0	0	0	0	0	0	0	0	0
#NULL!	1	#NULL!	#NULL!	#NULL!	#NULL!	#NULL!	#NULL!	1	4	4	2	6	1	#NULL!	#NULL!	#NULL!	#NULL!	#NULL!	#NULL!	#NULL!	#NULL!	#NULL!	99	0	0	0	0	1	0	1	0	1	0	0	0	0	0	0	0	0	0	0	0
#NULL!	5	#NULL!	#NULL!	#NULL!	#NULL!	#NULL!	#NULL!	1	3	5	4	7	1	#NULL!	#NULL!	#NULL!	#NULL!	1	#NULL!	#NULL!	121.667	2	3	0	0	1	0	5	0	0	0	1	0	1	0	0	0	0	0	0	1	1	0
#NULL!	5	#NULL!	#NULL!	#NULL!	#NULL!	#NULL!	#NULL!	2	6	2	7	6	1	#NULL!	#NULL!	#NULL!	#NULL!	#NULL!	#NULL!	#NULL!	#NULL!	#NULL!	99	0	0	0	1	5	1	0	1	1	0	0	0	0	0	0	0	0	0	0	0
#NULL!	5	#NULL!	#NULL!	#NULL!	#NULL!	#NULL!	#NULL!	1	6	1	2	6	1	#NULL!	#NULL!	#NULL!	#NULL!	#NULL!	#NULL!	#NULL!	#NULL!	#NULL!	99	0	0	0	0	5	1	1	0	1	0	0	0	0	0	0	0	0	0	0	0
#NULL!	5	#NULL!	#NULL!	#NULL!	#NULL!	#NULL!	#NULL!	1	4	3	6	6	#NULL!	1	#NULL!	#NULL!	#NULL!	#NULL!	#NULL!	#NULL!	#NULL!	#NULL!	99	0	0	0	0	5	0	0	1	1	1	0	0	0	0	0	0	0	0	0	0
#NULL!	4	#NULL!	#NULL!	#NULL!	#NULL!	#NULL!	#NULL!	2	3	3	2	6	1	#NULL!	#NULL!	#NULL!	#NULL!	#NULL!	#NULL!	#NULL!	125.121	1	3	0	0	1	1	4	0	1	0	1	0	0	0	0	0	0	0	0	0	1	1
#NULL!	5	#NULL!	#NULL!	#NULL!	#NULL!	#NULL!	#NULL!	1	3	4	6	6	1	#NULL!	#NULL!	#NULL!	#NULL!	#NULL!	#NULL!	#NULL!	247.164	2	3	0	0	1	0	5	0	0	1	1	0	0	0	0	0	0	0	0	0	0	0
#NULL!	5	#NULL!	#NULL!	#NULL!	#NULL!	#NULL!	#NULL!	2	4	3	1	6	1	#NULL!	#NULL!	#NULL!	#NULL!	#NULL!	#NULL!	#NULL!	127.641	1	3	0	0	1	1	5	0	1	0	1	0	0	0	0	0	0	0	0	0	1	1
#NULL!	4	#NULL!	#NULL!	#NULL!	#NULL!	#NULL!	#NULL!	2	3	3	2	6	1	#NULL!	#NULL!	#NULL!	#NULL!	#NULL!	#NULL!	#NULL!	#NULL!	#NULL!	99	0	0	0	1	4	0	1	0	1	0	0	0	0	0	0	0	0	0	0	0
#NULL!	4	#NULL!	#NULL!	#NULL!	#NULL!	#NULL!	#NULL!	1	3	4	6	6	1	#NULL!	#NULL!	#NULL!	#NULL!	#NULL!	#NULL!	#NULL!	199.854	2	3	0	0	1	0	4	0	0	1	1	0	0	0	0	0	0	0	0	0	0	0
#NULL!	5	#NULL!	#NULL!	#NULL!	#NULL!	#NULL!	#NULL!	1	4	5	6	5	1	#NULL!	#NULL!	#NULL!	#NULL!	#NULL!	#NULL!	#NULL!	#NULL!	#NULL!	99	0	0	0	0	5	0	0	1	0	0	0	0	0	0	0	0	0	0	0	0
#NULL!	5	#NULL!	#NULL!	#NULL!	#NULL!	#NULL!	#NULL!	2	4	2	6	2	1	#NULL!	#NULL!	#NULL!	#NULL!	#NULL!	#NULL!	#NULL!	#NULL!	#NULL!	99	0	0	0	1	5	0	0	1	0	0	0	0	0	0	0	0	0	0	0	0
#NULL!	4	#NULL!	#NULL!	#NULL!	#NULL!	#NULL!	#NULL!	1	4	3	3	6	1	#NULL!	#NULL!	#NULL!	#NULL!	#NULL!	#NULL!	#NULL!	125.254	1	3	0	0	1	0	4	0	1	0	1	0	0	0	0	0	0	0	0	0	1	1
#NULL!	6	#NULL!	#NULL!	#NULL!	#NULL!	#NULL!	#NULL!	2	3	2	7	6	1	#NULL!	#NULL!	#NULL!	#NULL!	#NULL!	#NULL!	#NULL!	#NULL!	#NULL!	99	0	0	0	1	#NULL!	0	0	1	1	0	0	0	0	0	0	0	0	0	0	0
#NULL!	4	#NULL!	#NULL!	#NULL!	#NULL!	#NULL!	#NULL!	2	5	2	1	6	1	#NULL!	#NULL!	#NULL!	#NULL!	#NULL!	#NULL!	#NULL!	#NULL!	#NULL!	99	0	0	0	1	4	0	1	0	1	0	0	0	0	0	0	0	0	0	0	0
#NULL!	5	#NULL!	#NULL!	#NULL!	#NULL!	#NULL!	#NULL!	1	5	5	6	7	1	#NULL!	#NULL!	#NULL!	#NULL!	#NULL!	#NULL!	#NULL!	#NULL!	#NULL!	99	0	0	0	0	5	0	0	1	1	0	0	0	0	0	0	0	0	0	0	0
#NULL!	5	#NULL!	#NULL!	#NULL!	#NULL!	#NULL!	#NULL!	1	3	2	1	7	1	#NULL!	#NULL!	#NULL!	#NULL!	#NULL!	#NULL!	#NULL!	122.991	1	3	0	0	1	0	5	0	1	0	1	0	0	0	0	0	0	0	0	1	1	1
#NULL!	5	#NULL!	#NULL!	#NULL!	#NULL!	#NULL!	#NULL!	2	4	2	7	6	1	#NULL!	#NULL!	#NULL!	#NULL!	#NULL!	#NULL!	#NULL!	251.402	2	3	0	0	1	1	5	0	0	1	1	0	0	0	0	0	0	0	0	0	0	0
#NULL!	6	#NULL!	#NULL!	#NULL!	#NULL!	#NULL!	#NULL!	1	3	3	1	7	#NULL!	1	#NULL!	#NULL!	#NULL!	#NULL!	#NULL!	#NULL!	144.282	1	3	0	0	1	0	#NULL!	0	1	0	1	1	0	0	0	0	0	0	0	0	1	1
#NULL!	4	#NULL!	#NULL!	#NULL!	#NULL!	#NULL!	#NULL!	1	3	3	5	6	#NULL!	1	#NULL!	#NULL!	#NULL!	#NULL!	#NULL!	#NULL!	#NULL!	#NULL!	99	0	0	0	0	4	0	0	1	1	1	0	0	0	0	0	0	0	0	0	0
#NULL!	4	#NULL!	#NULL!	#NULL!	#NULL!	#NULL!	#NULL!	2	5	2	4	6	1	#NULL!	#NULL!	#NULL!	#NULL!	#NULL!	#NULL!	#NULL!	#NULL!	#NULL!	99	0	0	0	1	4	0	0	0	1	0	0	0	0	0	0	0	0	0	0	0
#NULL!	5	#NULL!	#NULL!	#NULL!	#NULL!	#NULL!	#NULL!	1	3	3	1	6	1	#NULL!	#NULL!	#NULL!	#NULL!	#NULL!	#NULL!	#NULL!	129.492	1	3	0	0	1	0	5	0	1	0	1	0	0	0	0	0	0	0	0	0	1	1
#NULL!	1	#NULL!	#NULL!	#NULL!	#NULL!	#NULL!	#NULL!	2	7	1	1	2	1	#NULL!	#NULL!	#NULL!	#NULL!	#NULL!	#NULL!	#NULL!	#NULL!	#NULL!	99	0	0	0	1	1	1	1	0	0	0	0	0	0	0	0	0	0	0	0	0
299.724	5	2	2	9	4	4	4	1	3	2	7	7	1	#NULL!	#NULL!	#NULL!	#NULL!	#NULL!	#NULL!	#NULL!	#NULL!	#NULL!	2	0	1	0	0	5	0	0	1	1	0	0	0	0	0	0	0	0	1	1	0
#NULL!	5	#NULL!	#NULL!	#NULL!	#NULL!	#NULL!	#NULL!	2	6	#NULL!	2	6	1	#NULL!	#NULL!	#NULL!	#NULL!	#NULL!	#NULL!	#NULL!	199.227	2	3	0	0	1	1	5	1	1	0	1	0	0	0	0	0	0	0	0	0	0	0
#NULL!	5	#NULL!	#NULL!	#NULL!	#NULL!	#NULL!	#NULL!	2	4	4	5	7	1	#NULL!	#NULL!	#NULL!	#NULL!	#NULL!	#NULL!	#NULL!	#NULL!	#NULL!	99	0	0	0	1	5	0	0	1	1	0	0	0	0	0	0	0	0	0	0	0
#NULL!	5	1	4	7	3	4	3	1	4	2	2	6	#NULL!	1	#NULL!	#NULL!	#NULL!	#NULL!	#NULL!	256.662	#NULL!	#NULL!	1	1	0	0	0	5	0	1	0	1	1	0	0	0	0	0	1	0	1	1	1
#NULL!	6	#NULL!	#NULL!	#NULL!	#NULL!	#NULL!	#NULL!	1	7	1	6	3	1	#NULL!	#NULL!	#NULL!	#NULL!	#NULL!	#NULL!	#NULL!	#NULL!	#NULL!	99	0	0	0	0	#NULL!	1	0	1	0	0	0	0	0	0	0	0	0	0	0	0
#NULL!	4	#NULL!	#NULL!	#NULL!	#NULL!	#NULL!	#NULL!	2	6	5	6	6	1	#NULL!	#NULL!	#NULL!	#NULL!	#NULL!	#NULL!	#NULL!	#NULL!	#NULL!	99	0	0	0	1	4	1	0	1	1	0	0	0	0	0	0	0	0	0	0	0
231.101	5	2	3	10	3	3	3	2	2	5	3	7	1	#NULL!	#NULL!	#NULL!	#NULL!	#NULL!	#NULL!	#NULL!	#NULL!	#NULL!	2	0	1	0	1	5	0	1	0	1	0	0	0	0	0	0	0	1	1	1	0
#NULL!	4	#NULL!	#NULL!	#NULL!	#NULL!	#NULL!	#NULL!	2	4	3	5	7	1	#NULL!	#NULL!	#NULL!	#NULL!	#NULL!	#NULL!	#NULL!	245.097	2	3	0	0	1	1	4	0	0	1	1	0	0	0	0	0	0	0	0	0	0	0
#NULL!	1	#NULL!	#NULL!	#NULL!	#NULL!	#NULL!	#NULL!	2	6	3	1	2	1	#NULL!	#NULL!	#NULL!	#NULL!	#NULL!	#NULL!	#NULL!	235.115	2	3	0	0	1	1	1	1	1	0	0	0	0	0	0	0	0	0	0	0	0	0
#NULL!	5	#NULL!	#NULL!	#NULL!	#NULL!	#NULL!	#NULL!	1	4	3	5	6	#NULL!	#NULL!	#NULL!	1	#NULL!	#NULL!	#NULL!	#NULL!	235.647	1	3	0	0	1	0	5	0	0	1	1	0	0	0	1	0	0	0	0	0	1	1
#NULL!	6	#NULL!	#NULL!	#NULL!	#NULL!	#NULL!	#NULL!	2	3	2	7	6	1	#NULL!	#NULL!	#NULL!	#NULL!	#NULL!	#NULL!	#NULL!	#NULL!	#NULL!	99	0	0	0	1	#NULL!	0	0	1	1	0	0	0	0	0	0	0	0	0	0	0
#NULL!	4	#NULL!	#NULL!	#NULL!	#NULL!	#NULL!	#NULL!	1	3	2	4	4	1	#NULL!	#NULL!	#NULL!	#NULL!	#NULL!	#NULL!	#NULL!	122.745	1	3	0	0	1	0	4	0	0	0	0	0	0	0	0	0	0	0	0	1	1	1
#NULL!	4	#NULL!	#NULL!	#NULL!	#NULL!	#NULL!	#NULL!	1	4	5	4	6	1	#NULL!	#NULL!	#NULL!	#NULL!	#NULL!	#NULL!	#NULL!	#NULL!	#NULL!	99	0	0	0	0	4	0	0	0	1	0	0	0	0	0	0	0	0	0	0	0
#NULL!	4	#NULL!	#NULL!	#NULL!	#NULL!	#NULL!	#NULL!	1	4	3	7	6	1	1	#NULL!	#NULL!	#NULL!	#NULL!	#NULL!	#NULL!	#NULL!	#NULL!	99	0	0	0	0	4	0	0	1	1	1	0	0	0	0	0	0	0	0	0	0
#NULL!	5	#NULL!	#NULL!	#NULL!	#NULL!	#NULL!	#NULL!	2	6	4	3	2	1	#NULL!	#NULL!	#NULL!	#NULL!	#NULL!	#NULL!	#NULL!	#NULL!	#NULL!	99	0	0	0	1	5	1	1	0	0	0	0	0	0	0	0	0	0	0	0	0
#NULL!	4	#NULL!	#NULL!	#NULL!	#NULL!	#NULL!	#NULL!	1	3	4	4	7	1	#NULL!	#NULL!	#NULL!	#NULL!	#NULL!	#NULL!	#NULL!	#NULL!	#NULL!	99	0	0	0	0	4	0	0	0	1	0	0	0	0	0	0	0	0	0	0	0
#NULL!	5	#NULL!	#NULL!	#NULL!	#NULL!	#NULL!	#NULL!	1	4	4	6	6	1	#NULL!	#NULL!	#NULL!	#NULL!	#NULL!	#NULL!	#NULL!	189.426	2	3	0	0	1	0	5	0	0	1	1	0	0	0	0	0	0	0	0	0	0	0
222.457	3	2	3	5	3	3	3	2	2	1	6	#NULL!	#NULL!	1	#NULL!	#NULL!	#NULL!	#NULL!	#NULL!	#NULL!	#NULL!	#NULL!	2	0	1	0	1	3	0	0	1	#NULL!	1	0	0	0	0	0	0	0	1	1	0
#NULL!	3	#NULL!	#NULL!	#NULL!	#NULL!	#NULL!	#NULL!	2	4	3	2	6	1	#NULL!	#NULL!	#NULL!	#NULL!	#NULL!	#NULL!	#NULL!	#NULL!	#NULL!	99	0	0	0	1	3	0	1	0	1	0	0	0	0	0	0	0	0	0	0	0
#NULL!	2	#NULL!	#NULL!	#NULL!	#NULL!	#NULL!	#NULL!	2	3	2	3	5	1	#NULL!	#NULL!	#NULL!	#NULL!	#NULL!	#NULL!	#NULL!	#NULL!	#NULL!	99	0	0	0	1	2	0	1	0	0	0	0	0	0	0	0	0	0	0	0	0
#NULL!	5	#NULL!	#NULL!	#NULL!	#NULL!	#NULL!	#NULL!	2	6	5	3	7	1	#NULL!	#NULL!	#NULL!	#NULL!	#NULL!	#NULL!	#NULL!	#NULL!	#NULL!	99	0	0	0	1	5	1	1	0	1	0	0	0	0	0	0	0	0	0	0	0
#NULL!	5	#NULL!	#NULL!	#NULL!	#NULL!	#NULL!	#NULL!	1	4	4	6	6	1	#NULL!	#NULL!	#NULL!	#NULL!	#NULL!	#NULL!	#NULL!	216.977	2	3	0	0	1	0	5	0	0	1	1	0	0	0	0	0	0	0	0	0	0	0
#NULL!	3	#NULL!	#NULL!	#NULL!	#NULL!	#NULL!	#NULL!	2	6	3	6	2	1	#NULL!	#NULL!	#NULL!	#NULL!	#NULL!	#NULL!	#NULL!	#NULL!	#NULL!	99	0	0	0	1	3	1	0	1	0	0	0	0	0	0	0	0	0	0	0	0
#NULL!	5	#NULL!	#NULL!	#NULL!	#NULL!	#NULL!	#NULL!	2	6	2	2	5	#NULL!	1	#NULL!	#NULL!	#NULL!	#NULL!	#NULL!	#NULL!	#NULL!	#NULL!	99	0	0	0	1	5	1	1	0	0	1	0	0	0	0	0	0	0	0	0	0
#NULL!	5	#NULL!	#NULL!	#NULL!	#NULL!	#NULL!	#NULL!	2	4	4	2	6	#NULL!	1	#NULL!	#NULL!	#NULL!	#NULL!	#NULL!	#NULL!	#NULL!	#NULL!	99	0	0	0	1	5	0	1	0	1	1	0	0	0	0	0	0	0	0	0	0
#NULL!	4	#NULL!	#NULL!	#NULL!	#NULL!	#NULL!	#NULL!	2	2	2	5	6	#NULL!	#NULL!	#NULL!	1	#NULL!	#NULL!	#NULL!	#NULL!	#NULL!	#NULL!	99	0	0	0	1	4	0	0	1	1	0	0	0	1	0	0	0	0	0	0	0
#NULL!	5	#NULL!	#NULL!	#NULL!	#NULL!	#NULL!	#NULL!	2	5	2	2	7	1	#NULL!	#NULL!	#NULL!	#NULL!	#NULL!	#NULL!	#NULL!	244.599	2	3	0	0	1	1	5	0	1	0	1	0	0	0	0	0	0	0	0	0	0	0
330.488	5	1	4	8	4	4	3	1	3	3	1	6	1	#NULL!	#NULL!	#NULL!	#NULL!	#NULL!	#NULL!	#NULL!	#NULL!	#NULL!	2	0	1	0	0	5	0	1	0	1	0	0	0	0	0	0	0	1	1	1	1
#NULL!	4	#NULL!	#NULL!	#NULL!	#NULL!	#NULL!	#NULL!	1	3	2	2	6	1	#NULL!	#NULL!	#NULL!	#NULL!	#NULL!	#NULL!	#NULL!	144.913	1	3	0	0	1	0	4	0	1	0	1	0	0	0	0	0	0	0	0	0	1	1
#NULL!	2	#NULL!	#NULL!	#NULL!	#NULL!	#NULL!	#NULL!	2	5	2	7	3	1	#NULL!	#NULL!	#NULL!	#NULL!	#NULL!	#NULL!	#NULL!	#NULL!	#NULL!	99	0	0	0	1	2	0	0	1	0	0	0	0	0	0	0	0	0	0	0	0
#NULL!	6	#NULL!	#NULL!	#NULL!	#NULL!	#NULL!	#NULL!	2	3	3	6	6	1	#NULL!	#NULL!	#NULL!	#NULL!	#NULL!	#NULL!	#NULL!	#NULL!	#NULL!	99	0	0	0	1	#NULL!	0	0	1	1	0	0	0	0	0	0	0	0	0	0	0
#NULL!	3	#NULL!	#NULL!	#NULL!	#NULL!	#NULL!	#NULL!	1	2	1	5	2	1	1	#NULL!	#NULL!	#NULL!	#NULL!	#NULL!	#NULL!	166.782	2	3	0	0	1	0	3	0	0	1	0	1	0	0	0	0	0	0	0	0	0	0
#NULL!	5	#NULL!	#NULL!	#NULL!	#NULL!	#NULL!	#NULL!	1	3	2	3	5	1	#NULL!	#NULL!	#NULL!	#NULL!	#NULL!	#NULL!	#NULL!	#NULL!	#NULL!	99	0	0	0	0	5	0	1	0	0	0	0	0	0	0	0	0	0	0	0	0
#NULL!	2	#NULL!	#NULL!	#NULL!	#NULL!	#NULL!	#NULL!	1	3	2	4	2	#NULL!	1	#NULL!	#NULL!	#NULL!	#NULL!	#NULL!	#NULL!	133.586	2	3	0	0	1	0	2	0	0	0	0	1	0	0	0	0	0	0	0	0	0	0
#NULL!	3	#NULL!	#NULL!	#NULL!	#NULL!	#NULL!	#NULL!	2	4	4	2	5	1	#NULL!	#NULL!	#NULL!	#NULL!	#NULL!	#NULL!	#NULL!	#NULL!	#NULL!	99	0	0	0	1	3	0	1	0	0	0	0	0	0	0	0	0	0	0	0	0
#NULL!	5	#NULL!	#NULL!	#NULL!	#NULL!	#NULL!	#NULL!	1	4	2	5	5	1	#NULL!	#NULL!	#NULL!	#NULL!	#NULL!	#NULL!	#NULL!	#NULL!	#NULL!	99	0	0	0	0	5	0	0	1	0	0	0	0	0	0	0	0	0	0	0	0
265.66	6	2	4	10	3	2	4	2	4	2	7	7	#NULL!	#NULL!	1	#NULL!	#NULL!	#NULL!	#NULL!	#NULL!	#NULL!	#NULL!	2	0	1	0	1	#NULL!	0	0	1	1	0	0	1	0	0	0	0	0	1	1	0
254.063	2	1	3	2	4	4	4	1	3	3	2	6	1	#NULL!	#NULL!	#NULL!	#NULL!	#NULL!	#NULL!	#NULL!	#NULL!	#NULL!	2	0	1	0	0	2	0	1	0	1	0	0	0	0	0	0	0	1	1	1	1
#NULL!	4	#NULL!	#NULL!	#NULL!	#NULL!	#NULL!	#NULL!	1	3	4	2	6	1	#NULL!	#NULL!	#NULL!	#NULL!	#NULL!	#NULL!	#NULL!	#NULL!	#NULL!	99	0	0	0	0	4	0	1	0	1	0	0	0	0	0	0	0	0	0	0	0
#NULL!	4	#NULL!	#NULL!	#NULL!	#NULL!	#NULL!	#NULL!	1	5	2	2	7	1	#NULL!	#NULL!	#NULL!	#NULL!	#NULL!	#NULL!	#NULL!	#NULL!	#NULL!	99	0	0	0	0	4	0	1	0	1	0	0	0	0	0	0	0	0	0	0	0
#NULL!	1	#NULL!	#NULL!	#NULL!	#NULL!	#NULL!	#NULL!	1	4	2	2	6	1	#NULL!	#NULL!	#NULL!	#NULL!	#NULL!	#NULL!	#NULL!	418.78	2	3	0	0	1	0	1	0	1	0	1	0	0	0	0	0	0	0	0	0	0	0
#NULL!	5	#NULL!	#NULL!	#NULL!	#NULL!	#NULL!	#NULL!	2	4	5	3	7	1	#NULL!	#NULL!	#NULL!	#NULL!	#NULL!	#NULL!	#NULL!	#NULL!	#NULL!	99	0	0	0	1	5	0	1	0	1	0	0	0	0	0	0	0	0	0	0	0
#NULL!	2	#NULL!	#NULL!	#NULL!	#NULL!	#NULL!	#NULL!	2	3	3	2	6	1	#NULL!	#NULL!	#NULL!	#NULL!	#NULL!	#NULL!	#NULL!	242.83	1	3	0	0	1	1	2	0	1	0	1	0	0	0	0	0	0	0	0	0	1	1
#NULL!	5	2	4	10	3	3	3	1	3	4	1	7	1	#NULL!	#NULL!	#NULL!	#NULL!	#NULL!	#NULL!	455.825	#NULL!	#NULL!	1	1	0	0	0	5	0	1	0	1	0	0	0	0	0	0	1	0	0	0	0
#NULL!	3	#NULL!	#NULL!	#NULL!	#NULL!	#NULL!	#NULL!	1	3	3	3	5	1	#NULL!	#NULL!	#NULL!	#NULL!	#NULL!	#NULL!	#NULL!	#NULL!	#NULL!	99	0	0	0	0	3	0	1	0	0	0	0	0	0	0	0	0	0	0	0	0
#NULL!	3	2	5	9	4	4	4	2	4	3	4	5	1	#NULL!	#NULL!	#NULL!	#NULL!	#NULL!	#NULL!	260.661	#NULL!	#NULL!	1	1	0	0	1	3	0	0	0	0	0	0	0	0	0	0	0	0	1	1	0
#NULL!	5	#NULL!	#NULL!	#NULL!	#NULL!	#NULL!	#NULL!	2	6	5	3	7	1	#NULL!	#NULL!	#NULL!	#NULL!	#NULL!	#NULL!	#NULL!	#NULL!	#NULL!	99	0	0	0	1	5	1	1	0	1	0	0	0	0	0	0	0	0	0	0	0
#NULL!	1	2	2	10	4	4	4	2	3	4	4	6	#NULL!	1	#NULL!	#NULL!	#NULL!	#NULL!	#NULL!	274.279	#NULL!	#NULL!	1	1	0	0	1	1	0	0	0	1	1	0	0	0	0	0	0	0	1	1	0
#NULL!	1	#NULL!	#NULL!	#NULL!	#NULL!	#NULL!	#NULL!	2	3	3	6	2	1	#NULL!	#NULL!	#NULL!	#NULL!	#NULL!	#NULL!	#NULL!	#NULL!	#NULL!	99	0	0	0	1	1	0	0	1	0	0	0	0	0	0	0	0	0	0	0	0
#NULL!	5	#NULL!	#NULL!	#NULL!	#NULL!	#NULL!	#NULL!	2	4	4	6	6	1	#NULL!	#NULL!	#NULL!	#NULL!	#NULL!	#NULL!	#NULL!	#NULL!	#NULL!	99	0	0	0	1	5	0	0	1	1	0	0	0	0	0	0	0	0	0	0	0
#NULL!	4	#NULL!	#NULL!	#NULL!	#NULL!	#NULL!	#NULL!	2	6	2	5	2	1	#NULL!	#NULL!	#NULL!	#NULL!	#NULL!	#NULL!	#NULL!	144.056	1	3	0	0	1	1	4	1	0	1	0	0	0	0	0	0	0	0	0	0	1	1
#NULL!	6	#NULL!	#NULL!	#NULL!	#NULL!	#NULL!	#NULL!	2	7	#NULL!	2	7	1	#NULL!	#NULL!	#NULL!	#NULL!	#NULL!	#NULL!	#NULL!	#NULL!	#NULL!	99	0	0	0	1	#NULL!	1	1	0	1	0	0	0	0	0	0	0	0	0	0	0
#NULL!	5	#NULL!	#NULL!	#NULL!	#NULL!	#NULL!	#NULL!	1	3	1	1	6	1	#NULL!	#NULL!	#NULL!	#NULL!	#NULL!	#NULL!	#NULL!	#NULL!	#NULL!	99	0	0	0	0	5	0	1	0	1	0	0	0	0	0	0	0	0	0	0	0
#NULL!	5	#NULL!	#NULL!	#NULL!	#NULL!	#NULL!	#NULL!	2	4	3	6	6	1	#NULL!	#NULL!	#NULL!	#NULL!	1	#NULL!	#NULL!	#NULL!	#NULL!	99	0	0	0	1	5	0	0	1	1	0	1	0	0	0	0	0	0	0	0	0
#NULL!	1	#NULL!	#NULL!	#NULL!	#NULL!	#NULL!	#NULL!	2	5	4	2	2	1	#NULL!	#NULL!	#NULL!	#NULL!	#NULL!	#NULL!	#NULL!	#NULL!	#NULL!	99	0	0	0	1	1	0	1	0	0	0	0	0	0	0	0	0	0	0	0	0
#NULL!	5	2	4	10	4	4	4	1	3	5	7	6	#NULL!	1	#NULL!	#NULL!	#NULL!	#NULL!	#NULL!	472.18	#NULL!	#NULL!	1	1	0	0	0	5	0	0	1	1	1	0	0	0	0	0	0	0	0	0	0
#NULL!	2	#NULL!	#NULL!	#NULL!	#NULL!	#NULL!	#NULL!	1	5	2	2	6	1	#NULL!	#NULL!	#NULL!	#NULL!	#NULL!	#NULL!	#NULL!	#NULL!	#NULL!	99	0	0	0	0	2	0	1	0	1	0	0	0	0	0	0	0	0	0	0	0
#NULL!	5	1	3	#NULL!	4	4	4	1	3	3	6	6	1	#NULL!	#NULL!	#NULL!	#NULL!	#NULL!	#NULL!	247.518	#NULL!	#NULL!	1	1	0	0	0	5	0	0	1	1	0	0	0	0	0	0	0	0	1	1	1
#NULL!	4	#NULL!	#NULL!	#NULL!	#NULL!	#NULL!	#NULL!	1	3	2	2	5	1	#NULL!	#NULL!	#NULL!	#NULL!	#NULL!	#NULL!	#NULL!	#NULL!	#NULL!	99	0	0	0	0	4	0	1	0	0	0	0	0	0	0	0	0	0	0	0	0
#NULL!	1	2	1	10	4	4	4	1	4	3	4	6	#NULL!	#NULL!	#NULL!	#NULL!	#NULL!	1	#NULL!	454.793	#NULL!	#NULL!	1	1	0	0	0	1	0	0	0	1	0	1	0	0	0	0	0	0	0	0	0
#NULL!	5	#NULL!	#NULL!	#NULL!	#NULL!	#NULL!	#NULL!	3	3	2	7	6	#NULL!	1	#NULL!	#NULL!	#NULL!	#NULL!	#NULL!	#NULL!	121.984	2	3	0	0	1	0	5	0	0	1	1	1	0	0	0	0	0	0	0	1	1	0
#NULL!	3	#NULL!	#NULL!	#NULL!	#NULL!	#NULL!	#NULL!	2	3	1	4	3	1	#NULL!	#NULL!	#NULL!	#NULL!	#NULL!	#NULL!	#NULL!	314.938	2	3	0	0	1	1	3	0	0	0	0	0	0	0	0	0	0	0	0	0	0	0
#NULL!	5	#NULL!	#NULL!	#NULL!	#NULL!	#NULL!	#NULL!	2	4	4	6	7	#NULL!	#NULL!	#NULL!	1	#NULL!	#NULL!	#NULL!	#NULL!	#NULL!	#NULL!	99	0	0	0	1	5	0	0	1	1	0	0	0	1	0	0	0	0	0	0	0
#NULL!	3	#NULL!	#NULL!	#NULL!	#NULL!	#NULL!	#NULL!	1	4	2	3	5	1	#NULL!	#NULL!	#NULL!	#NULL!	#NULL!	#NULL!	#NULL!	#NULL!	#NULL!	99	0	0	0	0	3	0	1	0	0	0	0	0	0	0	0	0	0	0	0	0
#NULL!	5	#NULL!	#NULL!	#NULL!	#NULL!	#NULL!	#NULL!	2	4	3	6	6	1	#NULL!	#NULL!	#NULL!	#NULL!	#NULL!	#NULL!	#NULL!	141.419	1	3	0	0	1	1	5	0	0	1	1	0	0	0	0	0	0	0	0	0	1	1
#NULL!	4	#NULL!	#NULL!	#NULL!	#NULL!	#NULL!	#NULL!	1	3	2	3	6	1	#NULL!	#NULL!	#NULL!	#NULL!	#NULL!	#NULL!	#NULL!	146.978	1	3	0	0	1	0	4	0	1	0	1	0	0	0	0	0	0	0	0	0	1	1
#NULL!	4	#NULL!	#NULL!	#NULL!	#NULL!	#NULL!	#NULL!	1	3	3	5	6	1	#NULL!	#NULL!	#NULL!	#NULL!	#NULL!	#NULL!	#NULL!	#NULL!	#NULL!	99	0	0	0	0	4	0	0	1	1	0	0	0	0	0	0	0	0	0	0	0
#NULL!	3	#NULL!	#NULL!	#NULL!	#NULL!	#NULL!	#NULL!	1	5	5	3	7	#NULL!	1	#NULL!	#NULL!	#NULL!	#NULL!	#NULL!	#NULL!	128.342	2	3	0	0	1	0	3	0	1	0	1	1	0	0	0	0	0	0	0	0	0	0
#NULL!	4	#NULL!	#NULL!	#NULL!	#NULL!	#NULL!	#NULL!	1	4	4	3	6	1	#NULL!	#NULL!	#NULL!	#NULL!	#NULL!	#NULL!	#NULL!	406.984	2	3	0	0	1	0	4	0	1	0	1	0	0	0	0	0	0	0	0	0	0	0
#NULL!	5	1	4	10	3	4	3	2	4	3	1	6	1	#NULL!	#NULL!	#NULL!	#NULL!	#NULL!	#NULL!	251.879	#NULL!	#NULL!	1	1	0	0	1	5	0	1	0	1	0	0	0	0	0	0	1	0	1	1	1
#NULL!	4	#NULL!	#NULL!	#NULL!	#NULL!	#NULL!	#NULL!	2	5	2	4	7	1	#NULL!	#NULL!	#NULL!	#NULL!	#NULL!	#NULL!	#NULL!	247.265	2	3	0	0	1	1	4	0	0	0	1	0	0	0	0	0	0	0	0	0	0	0
#NULL!	1	#NULL!	#NULL!	#NULL!	#NULL!	#NULL!	#NULL!	1	6	5	2	7	1	#NULL!	1	#NULL!	#NULL!	#NULL!	#NULL!	#NULL!	137.59	2	3	0	0	1	0	1	1	1	0	1	0	0	1	0	0	0	0	0	0	0	0
464.517	4	2	2	9	3	4	4	2	5	5	5	6	1	#NULL!	#NULL!	#NULL!	#NULL!	#NULL!	#NULL!	#NULL!	#NULL!	#NULL!	2	0	1	0	1	4	0	0	1	1	0	0	0	0	0	0	0	0	0	0	0
#NULL!	1	#NULL!	#NULL!	#NULL!	#NULL!	#NULL!	#NULL!	1	3	2	3	5	#NULL!	#NULL!	#NULL!	1	#NULL!	#NULL!	#NULL!	#NULL!	283.914	2	3	0	0	1	0	1	0	1	0	0	0	0	0	1	0	0	0	0	0	0	0
#NULL!	4	#NULL!	#NULL!	#NULL!	#NULL!	#NULL!	#NULL!	1	5	3	6	6	1	#NULL!	#NULL!	#NULL!	#NULL!	#NULL!	#NULL!	#NULL!	#NULL!	#NULL!	99	0	0	0	0	4	0	0	1	1	0	0	0	0	0	0	0	0	0	0	0
#NULL!	6	2	4	9	4	4	4	1	5	3	5	5	1	#NULL!	#NULL!	#NULL!	#NULL!	#NULL!	#NULL!	465.902	#NULL!	#NULL!	1	1	0	0	0	#NULL!	0	0	1	0	0	0	0	0	0	0	0	0	0	0	0
241.313	5	1	4	10	3	4	3	1	6	2	7	6	1	#NULL!	#NULL!	#NULL!	#NULL!	#NULL!	#NULL!	#NULL!	#NULL!	#NULL!	2	0	1	0	0	5	1	0	1	1	0	0	0	0	0	0	0	0	1	1	1
476.967	5	2	3	9	3	4	4	2	4	2	6	6	1	#NULL!	#NULL!	#NULL!	#NULL!	#NULL!	#NULL!	#NULL!	#NULL!	#NULL!	2	0	1	0	1	5	0	0	1	1	0	0	0	0	0	0	0	0	0	0	0
222.633	5	1	4	10	3	4	3	1	4	3	1	6	#NULL!	1	#NULL!	#NULL!	#NULL!	#NULL!	#NULL!	#NULL!	#NULL!	#NULL!	2	0	1	0	0	5	0	1	0	1	1	0	0	0	0	0	0	1	1	1	1
#NULL!	5	#NULL!	#NULL!	#NULL!	#NULL!	#NULL!	#NULL!	1	5	4	5	6	1	#NULL!	#NULL!	#NULL!	#NULL!	#NULL!	#NULL!	#NULL!	351.046	2	3	0	0	1	0	5	0	0	1	1	0	0	0	0	0	0	0	0	0	0	0
#NULL!	1	#NULL!	#NULL!	#NULL!	#NULL!	#NULL!	#NULL!	2	4	2	2	6	1	#NULL!	#NULL!	#NULL!	#NULL!	#NULL!	#NULL!	#NULL!	#NULL!	#NULL!	99	0	0	0	1	1	0	1	0	1	0	0	0	0	0	0	0	0	0	0	0
#NULL!	5	#NULL!	#NULL!	#NULL!	#NULL!	#NULL!	#NULL!	2	5	2	6	2	1	#NULL!	#NULL!	#NULL!	#NULL!	#NULL!	#NULL!	#NULL!	#NULL!	#NULL!	99	0	0	0	1	5	0	0	1	0	0	0	0	0	0	0	0	0	0	0	0
#NULL!	5	#NULL!	#NULL!	#NULL!	#NULL!	#NULL!	#NULL!	2	5	1	5	2	1	#NULL!	#NULL!	#NULL!	#NULL!	#NULL!	#NULL!	#NULL!	122.593	2	3	0	0	1	1	5	0	0	1	0	0	0	0	0	0	0	0	0	1	1	0
#NULL!	5	#NULL!	#NULL!	#NULL!	#NULL!	#NULL!	#NULL!	2	4	4	6	6	1	#NULL!	#NULL!	#NULL!	#NULL!	#NULL!	#NULL!	#NULL!	#NULL!	#NULL!	99	0	0	0	1	5	0	0	1	1	0	0	0	0	0	0	0	0	0	0	0
#NULL!	4	#NULL!	#NULL!	#NULL!	#NULL!	#NULL!	#NULL!	1	3	3	6	6	1	#NULL!	#NULL!	#NULL!	#NULL!	#NULL!	#NULL!	#NULL!	261.605	1	3	0	0	1	0	4	0	0	1	1	0	0	0	0	0	0	0	0	0	1	1
#NULL!	5	1	4	9	3	4	3	1	4	4	1	6	1	#NULL!	#NULL!	#NULL!	#NULL!	#NULL!	#NULL!	463.577	#NULL!	#NULL!	1	1	0	0	0	5	0	1	0	1	0	0	0	0	0	0	1	0	0	1	1
#NULL!	3	#NULL!	#NULL!	#NULL!	#NULL!	#NULL!	#NULL!	2	4	4	4	7	#NULL!	#NULL!	#NULL!	1	#NULL!	#NULL!	#NULL!	#NULL!	#NULL!	#NULL!	99	0	0	0	1	3	0	0	0	1	0	0	0	1	0	0	0	0	0	0	0
#NULL!	1	#NULL!	#NULL!	#NULL!	#NULL!	#NULL!	#NULL!	1	5	5	3	6	1	#NULL!	#NULL!	#NULL!	#NULL!	#NULL!	#NULL!	#NULL!	250.924	2	3	0	0	1	0	1	0	1	0	1	0	0	0	0	0	0	0	0	0	0	0
240.681	4	1	4	9	2	1	1	1	3	3	6	6	1	#NULL!	#NULL!	#NULL!	#NULL!	#NULL!	#NULL!	#NULL!	#NULL!	#NULL!	2	0	1	0	0	4	0	0	1	1	0	0	0	0	0	0	0	0	1	1	1
455.679	5	1	4	10	4	4	4	2	2	4	6	6	#NULL!	#NULL!	#NULL!	1	#NULL!	#NULL!	#NULL!	#NULL!	#NULL!	#NULL!	2	0	1	0	1	5	0	0	1	1	0	0	0	1	0	0	0	0	0	1	1
462.611	5	2	4	10	4	4	4	2	7	3	1	5	1	#NULL!	#NULL!	#NULL!	#NULL!	#NULL!	#NULL!	#NULL!	#NULL!	#NULL!	2	0	1	0	1	5	1	1	0	0	0	0	0	0	0	0	0	1	0	0	0
#NULL!	5	#NULL!	#NULL!	#NULL!	#NULL!	#NULL!	#NULL!	1	3	1	2	7	1	#NULL!	#NULL!	#NULL!	#NULL!	#NULL!	#NULL!	#NULL!	#NULL!	#NULL!	99	0	0	0	0	5	0	1	0	1	0	0	0	0	0	0	0	0	0	0	0
462.358	2	1	4	8	3	2	4	1	5	3	2	6	1	#NULL!	#NULL!	#NULL!	#NULL!	#NULL!	#NULL!	#NULL!	#NULL!	#NULL!	2	0	1	0	0	2	0	1	0	1	0	0	0	0	0	0	0	1	0	1	1
#NULL!	1	#NULL!	#NULL!	#NULL!	#NULL!	#NULL!	#NULL!	1	4	4	7	6	#NULL!	1	#NULL!	#NULL!	#NULL!	#NULL!	#NULL!	#NULL!	#NULL!	#NULL!	99	0	0	0	0	1	0	0	1	1	1	0	0	0	0	0	0	0	0	0	0
#NULL!	5	#NULL!	#NULL!	#NULL!	#NULL!	#NULL!	#NULL!	2	2	2	7	5	1	#NULL!	#NULL!	#NULL!	#NULL!	#NULL!	#NULL!	#NULL!	#NULL!	#NULL!	99	0	0	0	1	5	0	0	1	0	0	0	0	0	0	0	0	0	0	0	0
#NULL!	6	#NULL!	#NULL!	#NULL!	#NULL!	#NULL!	#NULL!	1	3	3	7	6	1	#NULL!	#NULL!	#NULL!	#NULL!	#NULL!	#NULL!	#NULL!	#NULL!	#NULL!	99	0	0	0	0	#NULL!	0	0	1	1	0	0	0	0	0	0	0	0	0	0	0
#NULL!	4	#NULL!	#NULL!	#NULL!	#NULL!	#NULL!	#NULL!	1	3	3	4	6	1	#NULL!	#NULL!	#NULL!	#NULL!	#NULL!	#NULL!	#NULL!	#NULL!	#NULL!	99	0	0	0	0	4	0	0	0	1	0	0	0	0	0	0	0	0	0	0	0
#NULL!	4	#NULL!	#NULL!	#NULL!	#NULL!	#NULL!	#NULL!	2	3	4	2	7	1	#NULL!	#NULL!	#NULL!	#NULL!	#NULL!	#NULL!	#NULL!	121.405	2	3	0	0	1	1	4	0	1	0	1	0	0	0	0	0	0	0	0	1	1	0
#NULL!	5	#NULL!	#NULL!	#NULL!	#NULL!	#NULL!	#NULL!	2	6	4	5	6	1	#NULL!	#NULL!	#NULL!	#NULL!	#NULL!	#NULL!	#NULL!	274.64	2	3	0	0	1	1	5	1	0	1	1	0	0	0	0	0	0	0	0	0	0	0
475.143	5	1	4	9	3	4	4	1	7	4	1	7	#NULL!	1	#NULL!	#NULL!	#NULL!	#NULL!	#NULL!	#NULL!	#NULL!	#NULL!	2	0	1	0	0	5	1	1	0	1	1	0	0	0	0	0	0	1	0	1	1
#NULL!	6	1	4	7	3	4	3	2	3	5	6	6	1	#NULL!	#NULL!	#NULL!	#NULL!	#NULL!	#NULL!	414.324	#NULL!	#NULL!	1	1	0	0	1	#NULL!	0	0	1	1	0	0	0	0	0	0	0	0	1	1	1
#NULL!	5	#NULL!	#NULL!	#NULL!	#NULL!	#NULL!	#NULL!	1	3	2	1	7	1	#NULL!	#NULL!	#NULL!	#NULL!	#NULL!	#NULL!	#NULL!	#NULL!	#NULL!	99	0	0	0	0	5	0	1	0	1	0	0	0	0	0	0	0	0	0	0	0
#NULL!	2	#NULL!	#NULL!	#NULL!	#NULL!	#NULL!	#NULL!	1	5	2	6	5	#NULL!	#NULL!	#NULL!	#NULL!	#NULL!	1	#NULL!	#NULL!	275.277	2	3	0	0	1	0	2	0	0	1	0	0	1	0	0	0	0	0	0	0	0	0
#NULL!	3	#NULL!	#NULL!	#NULL!	#NULL!	#NULL!	#NULL!	1	5	1	1	2	1	#NULL!	#NULL!	#NULL!	#NULL!	#NULL!	#NULL!	#NULL!	#NULL!	#NULL!	99	0	0	0	0	3	0	1	0	0	0	0	0	0	0	0	0	0	0	0	0
#NULL!	5	2	4	10	3	2	3	2	4	3	1	6	1	#NULL!	#NULL!	#NULL!	#NULL!	#NULL!	#NULL!	225.116	#NULL!	#NULL!	1	1	0	0	1	5	0	1	0	1	0	0	0	0	0	0	1	0	1	1	0
460.511	5	2	4	10	4	4	4	2	5	2	2	5	1	#NULL!	#NULL!	#NULL!	#NULL!	#NULL!	#NULL!	#NULL!	#NULL!	#NULL!	2	0	1	0	1	5	0	1	0	0	0	0	0	0	0	0	0	1	0	0	0
484.461	5	2	4	10	4	4	4	1	5	1	7	5	1	#NULL!	#NULL!	#NULL!	#NULL!	#NULL!	#NULL!	#NULL!	#NULL!	#NULL!	2	0	1	0	0	5	0	0	1	0	0	0	0	0	0	0	0	0	0	0	0
457.05	5	1	4	#NULL!	4	4	4	1	3	2	7	2	1	#NULL!	#NULL!	#NULL!	#NULL!	#NULL!	#NULL!	#NULL!	#NULL!	#NULL!	2	0	1	0	0	5	0	0	1	0	0	0	0	0	0	0	0	0	0	1	1
#NULL!	5	#NULL!	#NULL!	#NULL!	#NULL!	#NULL!	#NULL!	2	3	5	5	6	1	#NULL!	#NULL!	#NULL!	#NULL!	#NULL!	#NULL!	#NULL!	#NULL!	#NULL!	99	0	0	0	1	5	0	0	1	1	0	0	0	0	0	0	0	0	0	0	0
#NULL!	5	1	4	10	4	3	2	1	4	2	1	6	#NULL!	1	#NULL!	#NULL!	#NULL!	#NULL!	#NULL!	478.964	#NULL!	#NULL!	1	1	0	0	0	5	0	1	0	1	1	0	0	0	0	0	1	0	0	1	1
#NULL!	3	#NULL!	#NULL!	#NULL!	#NULL!	#NULL!	#NULL!	1	6	1	6	4	#NULL!	#NULL!	#NULL!	#NULL!	#NULL!	1	#NULL!	#NULL!	#NULL!	#NULL!	99	0	0	0	0	3	1	0	1	0	0	1	0	0	0	0	0	0	0	0	0
#NULL!	4	#NULL!	#NULL!	#NULL!	#NULL!	#NULL!	#NULL!	2	4	5	4	6	1	#NULL!	#NULL!	#NULL!	#NULL!	#NULL!	#NULL!	#NULL!	#NULL!	#NULL!	99	0	0	0	1	4	0	0	0	1	0	0	0	0	0	0	0	0	0	0	0
437.237	4	2	3	9	3	4	4	1	4	2	3	5	1	#NULL!	#NULL!	#NULL!	#NULL!	#NULL!	#NULL!	#NULL!	#NULL!	#NULL!	2	0	1	0	0	4	0	1	0	0	0	0	0	0	0	0	0	1	0	0	0
464.2	6	2	4	10	4	4	4	2	7	3	7	7	1	#NULL!	#NULL!	#NULL!	#NULL!	#NULL!	#NULL!	#NULL!	#NULL!	#NULL!	2	0	1	0	1	#NULL!	1	0	1	1	0	0	0	0	0	0	0	0	0	0	0
#NULL!	5	2	3	9	4	4	4	1	3	1	6	5	1	#NULL!	#NULL!	#NULL!	#NULL!	#NULL!	#NULL!	465.29	#NULL!	#NULL!	1	1	0	0	0	5	0	0	1	0	0	0	0	0	0	0	0	0	0	0	0
#NULL!	5	2	4	10	4	4	4	1	6	2	6	7	1	#NULL!	#NULL!	#NULL!	#NULL!	#NULL!	#NULL!	463.518	#NULL!	#NULL!	1	1	0	0	0	5	1	0	1	1	0	0	0	0	0	0	0	0	0	0	0
#NULL!	5	1	4	9	4	4	4	1	3	3	4	7	1	#NULL!	#NULL!	#NULL!	#NULL!	#NULL!	#NULL!	470.895	#NULL!	#NULL!	1	1	0	0	0	5	0	0	0	1	0	0	0	0	0	0	0	0	0	1	1
#NULL!	5	2	5	10	4	4	4	1	4	5	6	6	1	#NULL!	#NULL!	#NULL!	#NULL!	#NULL!	#NULL!	483.87	#NULL!	#NULL!	1	1	0	0	0	5	0	0	1	1	0	0	0	0	0	0	0	0	0	0	0
455.19	5	2	4	10	4	4	4	1	3	4	1	7	1	#NULL!	#NULL!	#NULL!	#NULL!	#NULL!	#NULL!	#NULL!	#NULL!	#NULL!	2	0	1	0	0	5	0	1	0	1	0	0	0	0	0	0	0	1	0	0	0
#NULL!	2	2	5	8	3	3	3	1	3	4	3	7	#NULL!	#NULL!	#NULL!	1	#NULL!	#NULL!	#NULL!	459.698	#NULL!	#NULL!	1	1	0	0	0	2	0	1	0	1	0	0	0	1	0	0	1	0	0	0	0
#NULL!	5	#NULL!	#NULL!	#NULL!	#NULL!	#NULL!	#NULL!	1	3	5	7	6	1	#NULL!	#NULL!	#NULL!	#NULL!	#NULL!	#NULL!	#NULL!	264.321	2	3	0	0	1	0	5	0	0	1	1	0	0	0	0	0	0	0	0	0	0	0
#NULL!	6	2	4	10	4	4	4	2	7	4	3	7	1	#NULL!	#NULL!	#NULL!	#NULL!	#NULL!	#NULL!	474.726	#NULL!	#NULL!	1	1	0	0	1	#NULL!	1	1	0	1	0	0	0	0	0	0	1	0	0	0	0
#NULL!	4	#NULL!	#NULL!	#NULL!	#NULL!	#NULL!	#NULL!	1	3	2	2	6	1	#NULL!	#NULL!	#NULL!	#NULL!	#NULL!	#NULL!	#NULL!	#NULL!	#NULL!	99	0	0	0	0	4	0	1	0	1	0	0	0	0	0	0	0	0	0	0	0
#NULL!	4	#NULL!	#NULL!	#NULL!	#NULL!	#NULL!	#NULL!	1	6	2	4	5	1	#NULL!	#NULL!	#NULL!	#NULL!	#NULL!	#NULL!	#NULL!	132.679	2	3	0	0	1	0	4	1	0	0	0	0	0	0	0	0	0	0	0	0	0	0
#NULL!	1	#NULL!	#NULL!	#NULL!	#NULL!	#NULL!	#NULL!	2	4	4	4	6	1	#NULL!	#NULL!	#NULL!	#NULL!	#NULL!	#NULL!	#NULL!	540.316	2	3	0	0	1	1	1	0	0	0	1	0	0	0	0	0	0	0	0	0	0	0
#NULL!	4	#NULL!	#NULL!	#NULL!	#NULL!	#NULL!	#NULL!	2	3	3	6	#NULL!	1	#NULL!	#NULL!	#NULL!	#NULL!	#NULL!	#NULL!	#NULL!	#NULL!	#NULL!	99	0	0	0	1	4	0	0	1	#NULL!	0	0	0	0	0	0	0	0	0	0	0
642.956	5	1	4	10	4	4	4	1	3	4	4	6	1	#NULL!	#NULL!	#NULL!	#NULL!	#NULL!	#NULL!	#NULL!	#NULL!	#NULL!	2	0	1	0	0	5	0	0	0	1	0	0	0	0	0	0	0	0	0	1	1
459.742	5	2	1	10	4	4	4	1	3	3	3	6	#NULL!	#NULL!	#NULL!	1	#NULL!	#NULL!	#NULL!	#NULL!	#NULL!	#NULL!	2	0	1	0	0	5	0	1	0	1	0	0	0	1	0	0	0	1	0	0	0
#NULL!	3	#NULL!	#NULL!	#NULL!	#NULL!	#NULL!	#NULL!	1	6	2	4	6	1	#NULL!	#NULL!	#NULL!	#NULL!	#NULL!	#NULL!	#NULL!	122.577	1	3	0	0	1	0	3	1	0	0	1	0	0	0	0	0	0	0	0	1	1	1
#NULL!	5	2	5	10	4	4	4	1	4	5	6	6	1	#NULL!	#NULL!	#NULL!	#NULL!	1	#NULL!	480.383	#NULL!	#NULL!	1	1	0	0	0	5	0	0	1	1	0	1	0	0	0	0	0	0	0	0	0
#NULL!	3	2	1	7	2	1	3	1	6	3	4	6	1	#NULL!	#NULL!	#NULL!	#NULL!	#NULL!	#NULL!	461.424	#NULL!	#NULL!	1	1	0	0	0	3	1	0	0	1	0	0	0	0	0	0	0	0	0	0	0
#NULL!	2	2	5	10	4	3	4	2	4	2	6	3	1	#NULL!	#NULL!	#NULL!	#NULL!	#NULL!	#NULL!	464.23	#NULL!	#NULL!	1	1	0	0	1	2	0	0	1	0	0	0	0	0	0	0	0	0	0	0	0
#NULL!	3	#NULL!	#NULL!	#NULL!	#NULL!	#NULL!	#NULL!	1	3	4	5	6	1	#NULL!	#NULL!	#NULL!	#NULL!	#NULL!	#NULL!	#NULL!	455.093	2	3	0	0	1	0	3	0	0	1	1	0	0	0	0	0	0	0	0	0	0	0
#NULL!	4	#NULL!	#NULL!	#NULL!	#NULL!	#NULL!	#NULL!	1	3	2	7	6	1	#NULL!	#NULL!	#NULL!	#NULL!	#NULL!	#NULL!	#NULL!	#NULL!	#NULL!	99	0	0	0	0	4	0	0	1	1	0	0	0	0	0	0	0	0	0	0	0
#NULL!	5	2	3	8	3	3	3	1	3	2	5	2	1	#NULL!	#NULL!	#NULL!	#NULL!	#NULL!	#NULL!	488.977	#NULL!	#NULL!	1	1	0	0	0	5	0	0	1	0	0	0	0	0	0	0	0	0	0	0	0
#NULL!	4	2	4	10	3	3	4	2	3	4	1	6	1	#NULL!	#NULL!	#NULL!	#NULL!	#NULL!	#NULL!	472.832	#NULL!	#NULL!	1	1	0	0	1	4	0	1	0	1	0	0	0	0	0	0	1	0	0	0	0
457.637	4	2	5	10	4	4	4	1	2	2	4	2	#NULL!	#NULL!	#NULL!	#NULL!	#NULL!	1	#NULL!	#NULL!	#NULL!	#NULL!	2	0	1	0	0	4	0	0	0	0	0	1	0	0	0	0	0	0	0	0	0
#NULL!	1	#NULL!	#NULL!	#NULL!	#NULL!	#NULL!	#NULL!	1	3	3	7	6	1	#NULL!	#NULL!	#NULL!	#NULL!	#NULL!	#NULL!	#NULL!	337.622	1	3	0	0	1	0	1	0	0	1	1	0	0	0	0	0	0	0	0	0	1	1
468.531	5	2	4	9	3	4	2	1	3	3	2	6	1	#NULL!	#NULL!	#NULL!	#NULL!	#NULL!	#NULL!	#NULL!	#NULL!	#NULL!	2	0	1	0	0	5	0	1	0	1	0	0	0	0	0	0	0	1	0	0	0
#NULL!	5	#NULL!	#NULL!	#NULL!	#NULL!	#NULL!	#NULL!	1	3	2	7	2	1	#NULL!	#NULL!	#NULL!	#NULL!	#NULL!	#NULL!	#NULL!	381.629	2	3	0	0	1	0	5	0	0	1	0	0	0	0	0	0	0	0	0	0	0	0
#NULL!	5	2	4	9	4	4	4	1	3	3	3	6	1	#NULL!	#NULL!	#NULL!	#NULL!	#NULL!	#NULL!	528.372	#NULL!	#NULL!	1	1	0	0	0	5	0	1	0	1	0	0	0	0	0	0	1	0	0	0	0
469.897	5	2	4	10	4	4	4	2	5	2	7	6	1	#NULL!	#NULL!	#NULL!	#NULL!	#NULL!	#NULL!	#NULL!	#NULL!	#NULL!	2	0	1	0	1	5	0	0	1	1	0	0	0	0	0	0	0	0	0	0	0
340.883	1	2	3	8	2	3	2	1	3	3	6	6	1	#NULL!	#NULL!	#NULL!	#NULL!	#NULL!	#NULL!	#NULL!	#NULL!	#NULL!	2	0	1	0	0	1	0	0	1	1	0	0	0	0	0	0	0	0	1	1	0
#NULL!	6	#NULL!	#NULL!	#NULL!	#NULL!	#NULL!	#NULL!	2	7	3	2	5	1	#NULL!	#NULL!	#NULL!	#NULL!	#NULL!	#NULL!	#NULL!	#NULL!	#NULL!	99	0	0	0	1	#NULL!	1	1	0	0	0	0	0	0	0	0	0	0	0	0	0
#NULL!	3	2	3	10	3	3	4	1	7	1	4	6	1	#NULL!	#NULL!	#NULL!	#NULL!	#NULL!	#NULL!	462.601	#NULL!	#NULL!	1	1	0	0	0	3	1	0	0	1	0	0	0	0	0	0	0	0	0	0	0
#NULL!	5	#NULL!	#NULL!	#NULL!	#NULL!	#NULL!	#NULL!	1	4	5	6	2	1	#NULL!	#NULL!	#NULL!	#NULL!	#NULL!	#NULL!	#NULL!	453.142	2	3	0	0	1	0	5	0	0	1	0	0	0	0	0	0	0	0	0	0	0	0
548.388	5	2	3	10	4	4	4	2	4	3	5	6	1	#NULL!	#NULL!	#NULL!	#NULL!	#NULL!	#NULL!	#NULL!	#NULL!	#NULL!	2	0	1	0	1	5	0	0	1	1	0	0	0	0	0	0	0	0	0	0	0
#NULL!	5	#NULL!	#NULL!	#NULL!	#NULL!	#NULL!	#NULL!	2	3	2	7	7	1	#NULL!	#NULL!	#NULL!	#NULL!	#NULL!	#NULL!	#NULL!	156.781	2	3	0	0	1	1	5	0	0	1	1	0	0	0	0	0	0	0	0	0	0	0
#NULL!	5	#NULL!	#NULL!	#NULL!	#NULL!	#NULL!	#NULL!	1	3	3	4	6	1	#NULL!	#NULL!	#NULL!	#NULL!	#NULL!	#NULL!	#NULL!	#NULL!	#NULL!	99	0	0	0	0	5	0	0	0	1	0	0	0	0	0	0	0	0	0	0	0
#NULL!	1	2	1	5	1	1	3	1	4	1	1	5	#NULL!	#NULL!	#NULL!	#NULL!	#NULL!	1	#NULL!	454.202	#NULL!	#NULL!	1	1	0	0	0	1	0	1	0	0	0	1	0	0	0	0	1	0	0	0	0
#NULL!	5	#NULL!	#NULL!	#NULL!	#NULL!	#NULL!	#NULL!	1	3	2	5	2	1	#NULL!	#NULL!	#NULL!	#NULL!	#NULL!	#NULL!	#NULL!	158.732	2	3	0	0	1	0	5	0	0	1	0	0	0	0	0	0	0	0	0	0	0	0
#NULL!	5	#NULL!	#NULL!	#NULL!	#NULL!	#NULL!	#NULL!	2	4	5	6	5	1	#NULL!	#NULL!	#NULL!	#NULL!	#NULL!	#NULL!	#NULL!	318.831	2	3	0	0	1	1	5	0	0	1	0	0	0	0	0	0	0	0	0	0	0	0
458.515	1	2	1	7	1	3	3	1	4	2	1	6	1	#NULL!	#NULL!	#NULL!	#NULL!	#NULL!	#NULL!	#NULL!	#NULL!	#NULL!	2	0	1	0	0	1	0	1	0	1	0	0	0	0	0	0	0	1	0	0	0
#NULL!	4	#NULL!	#NULL!	#NULL!	#NULL!	#NULL!	#NULL!	2	4	2	3	6	1	#NULL!	#NULL!	#NULL!	#NULL!	#NULL!	#NULL!	#NULL!	146.332	2	3	0	0	1	1	4	0	1	0	1	0	0	0	0	0	0	0	0	0	0	0
#NULL!	4	#NULL!	#NULL!	#NULL!	#NULL!	#NULL!	#NULL!	1	3	4	2	7	1	#NULL!	#NULL!	#NULL!	#NULL!	#NULL!	#NULL!	#NULL!	#NULL!	#NULL!	99	0	0	0	0	4	0	1	0	1	0	0	0	0	0	0	0	0	0	0	0
#NULL!	5	#NULL!	#NULL!	#NULL!	#NULL!	#NULL!	#NULL!	1	5	2	5	3	1	#NULL!	#NULL!	#NULL!	#NULL!	#NULL!	#NULL!	#NULL!	308.011	2	3	0	0	1	0	5	0	0	1	0	0	0	0	0	0	0	0	0	0	0	0
#NULL!	3	2	1	10	4	3	4	1	4	2	4	5	1	#NULL!	#NULL!	#NULL!	#NULL!	#NULL!	#NULL!	481.046	#NULL!	#NULL!	1	1	0	0	0	3	0	0	0	0	0	0	0	0	0	0	0	0	0	0	0
#NULL!	1	#NULL!	#NULL!	#NULL!	#NULL!	#NULL!	#NULL!	1	3	3	4	6	#NULL!	1	#NULL!	#NULL!	#NULL!	1	#NULL!	#NULL!	435.205	2	3	0	0	1	0	1	0	0	0	1	1	1	0	0	0	0	0	0	0	0	0
#NULL!	3	#NULL!	#NULL!	#NULL!	#NULL!	#NULL!	#NULL!	2	4	3	4	4	1	#NULL!	#NULL!	#NULL!	#NULL!	#NULL!	#NULL!	#NULL!	404.305	2	3	0	0	1	1	3	0	0	0	0	0	0	0	0	0	0	0	0	0	0	0
482.128	1	2	5	3	2	3	1	1	4	2	8	5	1	#NULL!	1	#NULL!	#NULL!	#NULL!	#NULL!	#NULL!	#NULL!	#NULL!	2	0	1	0	0	1	0	0	0	0	0	0	1	0	0	0	0	0	0	0	0
#NULL!	4	2	1	7	3	3	3	2	3	4	4	5	1	#NULL!	#NULL!	#NULL!	#NULL!	#NULL!	#NULL!	448.808	#NULL!	#NULL!	1	1	0	0	1	4	0	0	0	0	0	0	0	0	0	0	0	0	0	0	0
#NULL!	5	#NULL!	#NULL!	#NULL!	#NULL!	#NULL!	#NULL!	1	3	3	7	7	1	#NULL!	#NULL!	#NULL!	#NULL!	#NULL!	#NULL!	#NULL!	156.554	2	3	0	0	1	0	5	0	0	1	1	0	0	0	0	0	0	0	0	0	0	0
#NULL!	6	2	4	9	4	3	2	2	6	2	2	6	1	#NULL!	#NULL!	#NULL!	#NULL!	#NULL!	#NULL!	476.668	#NULL!	#NULL!	1	1	0	0	1	#NULL!	1	1	0	1	0	0	0	0	0	0	1	0	0	0	0
#NULL!	1	#NULL!	#NULL!	#NULL!	#NULL!	#NULL!	#NULL!	1	3	2	6	6	1	#NULL!	#NULL!	#NULL!	#NULL!	#NULL!	#NULL!	#NULL!	268.117	1	3	0	0	1	0	1	0	0	1	1	0	0	0	0	0	0	0	0	0	1	1
471.266	5	1	4	10	4	4	4	1	4	3	1	6	1	#NULL!	#NULL!	#NULL!	#NULL!	#NULL!	#NULL!	#NULL!	#NULL!	#NULL!	2	0	1	0	0	5	0	1	0	1	0	0	0	0	0	0	0	1	0	1	1
500.625	4	2	3	9	3	3	4	1	6	1	6	6	1	#NULL!	#NULL!	#NULL!	#NULL!	#NULL!	#NULL!	#NULL!	#NULL!	#NULL!	2	0	1	0	0	4	1	0	1	1	0	0	0	0	0	0	0	0	0	0	0
#NULL!	5	#NULL!	#NULL!	#NULL!	#NULL!	#NULL!	#NULL!	1	5	1	6	2	1	#NULL!	#NULL!	#NULL!	#NULL!	#NULL!	#NULL!	#NULL!	#NULL!	#NULL!	99	0	0	0	0	5	0	0	1	0	0	0	0	0	0	0	0	0	0	0	0
#NULL!	5	2	4	10	4	4	4	1	3	2	6	6	#NULL!	1	#NULL!	#NULL!	#NULL!	#NULL!	#NULL!	488.033	#NULL!	#NULL!	1	1	0	0	0	5	0	0	1	1	1	0	0	0	0	0	0	0	0	0	0
#NULL!	5	#NULL!	#NULL!	#NULL!	#NULL!	#NULL!	#NULL!	2	4	4	7	7	1	#NULL!	#NULL!	#NULL!	#NULL!	#NULL!	#NULL!	#NULL!	#NULL!	#NULL!	99	0	0	0	1	5	0	0	1	1	0	0	0	0	0	0	0	0	0	0	0
#NULL!	3	#NULL!	#NULL!	#NULL!	#NULL!	#NULL!	#NULL!	1	4	3	4	7	1	#NULL!	#NULL!	#NULL!	#NULL!	#NULL!	#NULL!	#NULL!	227.91	2	3	0	0	1	0	3	0	0	0	1	0	0	0	0	0	0	0	0	0	0	0
452.639	3	2	1	10	4	4	4	1	3	5	2	6	1	#NULL!	#NULL!	#NULL!	#NULL!	#NULL!	#NULL!	#NULL!	#NULL!	#NULL!	2	0	1	0	0	3	0	1	0	1	0	0	0	0	0	0	0	1	0	0	0
567.881	5	2	4	9	3	4	4	1	3	4	1	7	1	#NULL!	#NULL!	#NULL!	#NULL!	#NULL!	#NULL!	#NULL!	#NULL!	#NULL!	2	0	1	0	0	5	0	1	0	1	0	0	0	0	0	0	0	1	0	0	0
#NULL!	5	#NULL!	#NULL!	#NULL!	#NULL!	#NULL!	#NULL!	1	5	5	3	6	1	#NULL!	#NULL!	#NULL!	#NULL!	#NULL!	#NULL!	#NULL!	236.478	2	3	0	0	1	0	5	0	1	0	1	0	0	0	0	0	0	0	0	0	0	0
#NULL!	4	#NULL!	#NULL!	#NULL!	#NULL!	#NULL!	#NULL!	1	4	3	4	6	#NULL!	1	#NULL!	#NULL!	#NULL!	#NULL!	#NULL!	#NULL!	362.982	2	3	0	0	1	0	4	0	0	0	1	1	0	0	0	0	0	0	0	0	0	0
#NULL!	4	2	3	8	3	3	3	1	4	3	2	4	1	#NULL!	#NULL!	#NULL!	#NULL!	#NULL!	#NULL!	237.363	#NULL!	#NULL!	1	1	0	0	0	4	0	1	0	0	0	0	0	0	0	0	1	0	1	1	0
#NULL!	1	#NULL!	#NULL!	#NULL!	#NULL!	#NULL!	#NULL!	1	4	3	1	5	1	#NULL!	#NULL!	#NULL!	#NULL!	#NULL!	#NULL!	#NULL!	125.025	2	3	0	0	1	0	1	0	1	0	0	0	0	0	0	0	0	0	0	0	0	0
#NULL!	5	#NULL!	#NULL!	#NULL!	#NULL!	#NULL!	#NULL!	2	3	3	6	5	#NULL!	1	#NULL!	#NULL!	#NULL!	#NULL!	#NULL!	#NULL!	#NULL!	#NULL!	99	0	0	0	1	5	0	0	1	0	1	0	0	0	0	0	0	0	0	0	0
#NULL!	5	2	3	10	4	3	4	1	4	1	6	6	1	#NULL!	#NULL!	#NULL!	#NULL!	#NULL!	#NULL!	494.563	#NULL!	#NULL!	1	1	0	0	0	5	0	0	1	1	0	0	0	0	0	0	0	0	0	0	0
468.368	5	2	4	10	4	4	4	1	4	2	4	3	1	#NULL!	#NULL!	#NULL!	#NULL!	#NULL!	#NULL!	#NULL!	#NULL!	#NULL!	2	0	1	0	0	5	0	0	0	0	0	0	0	0	0	0	0	0	0	0	0
#NULL!	5	#NULL!	#NULL!	#NULL!	#NULL!	#NULL!	#NULL!	2	6	2	4	6	1	#NULL!	#NULL!	#NULL!	#NULL!	#NULL!	#NULL!	#NULL!	293.22	2	3	0	0	1	1	5	1	0	0	1	0	0	0	0	0	0	0	0	0	0	0
#NULL!	4	2	3	9	4	4	4	1	3	2	6	5	1	#NULL!	#NULL!	#NULL!	#NULL!	#NULL!	#NULL!	470.767	#NULL!	#NULL!	1	1	0	0	0	4	0	0	1	0	0	0	0	0	0	0	0	0	0	0	0
#NULL!	3	#NULL!	#NULL!	#NULL!	#NULL!	#NULL!	#NULL!	2	6	1	4	6	1	#NULL!	#NULL!	#NULL!	#NULL!	#NULL!	#NULL!	#NULL!	#NULL!	#NULL!	99	0	0	0	1	3	1	0	0	1	0	0	0	0	0	0	0	0	0	0	0
473.098	5	2	4	10	4	4	4	2	6	2	7	5	1	#NULL!	#NULL!	#NULL!	#NULL!	#NULL!	#NULL!	#NULL!	#NULL!	#NULL!	2	0	1	0	1	5	1	0	1	0	0	0	0	0	0	0	0	0	0	0	0
#NULL!	5	#NULL!	#NULL!	#NULL!	#NULL!	#NULL!	#NULL!	1	7	3	6	6	1	#NULL!	#NULL!	#NULL!	#NULL!	#NULL!	#NULL!	#NULL!	#NULL!	#NULL!	99	0	0	0	0	5	1	0	1	1	0	0	0	0	0	0	0	0	0	0	0
#NULL!	5	#NULL!	#NULL!	#NULL!	#NULL!	#NULL!	#NULL!	1	3	3	6	6	1	#NULL!	#NULL!	#NULL!	#NULL!	#NULL!	#NULL!	#NULL!	183.993	2	3	0	0	1	0	5	0	0	1	1	0	0	0	0	0	0	0	0	0	0	0
#NULL!	5	2	3	10	4	4	4	1	4	2	6	5	1	#NULL!	#NULL!	#NULL!	#NULL!	#NULL!	#NULL!	534.759	#NULL!	#NULL!	1	1	0	0	0	5	0	0	1	0	0	0	0	0	0	0	0	0	0	0	0
#NULL!	5	1	4	9	3	4	4	1	5	2	1	7	#NULL!	1	#NULL!	#NULL!	#NULL!	#NULL!	#NULL!	432.058	#NULL!	#NULL!	1	1	0	0	0	5	0	1	0	1	1	0	0	0	0	0	1	0	0	1	1
#NULL!	4	#NULL!	#NULL!	#NULL!	#NULL!	#NULL!	#NULL!	1	3	1	4	5	1	#NULL!	#NULL!	#NULL!	#NULL!	#NULL!	#NULL!	#NULL!	275.301	2	3	0	0	1	0	4	0	0	0	0	0	0	0	0	0	0	0	0	0	0	0
#NULL!	2	#NULL!	#NULL!	#NULL!	#NULL!	#NULL!	#NULL!	2	5	1	6	6	1	#NULL!	#NULL!	#NULL!	#NULL!	#NULL!	#NULL!	#NULL!	122.936	1	3	0	0	1	1	2	0	0	1	1	0	0	0	0	0	0	0	0	1	1	1
453.403	5	2	5	10	4	4	4	1	6	1	2	5	1	#NULL!	#NULL!	#NULL!	#NULL!	#NULL!	#NULL!	#NULL!	#NULL!	#NULL!	2	0	1	0	0	5	1	1	0	0	0	0	0	0	0	0	0	1	0	0	0
#NULL!	5	2	4	8	4	4	4	1	6	3	4	2	1	#NULL!	#NULL!	#NULL!	#NULL!	#NULL!	#NULL!	473.507	#NULL!	#NULL!	1	1	0	0	0	5	1	0	0	0	0	0	0	0	0	0	0	0	0	0	0
464.108	4	2	5	8	3	3	4	3	4	1	7	3	#NULL!	#NULL!	#NULL!	1	#NULL!	#NULL!	#NULL!	#NULL!	#NULL!	#NULL!	2	0	1	0	0	4	0	0	1	0	0	0	0	1	0	0	0	0	0	0	0
#NULL!	4	#NULL!	#NULL!	#NULL!	#NULL!	#NULL!	#NULL!	1	4	3	6	3	1	#NULL!	#NULL!	#NULL!	#NULL!	#NULL!	#NULL!	#NULL!	#NULL!	#NULL!	99	0	0	0	0	4	0	0	1	0	0	0	0	0	0	0	0	0	0	0	0
477.036	5	2	4	10	4	4	4	1	4	4	2	3	1	#NULL!	#NULL!	#NULL!	#NULL!	#NULL!	#NULL!	#NULL!	#NULL!	#NULL!	2	0	1	0	0	5	0	1	0	0	0	0	0	0	0	0	0	1	0	0	0
#NULL!	5	#NULL!	#NULL!	#NULL!	#NULL!	#NULL!	#NULL!	1	4	2	4	6	1	#NULL!	#NULL!	#NULL!	#NULL!	#NULL!	#NULL!	#NULL!	269.681	1	3	0	0	1	0	5	0	0	0	1	0	0	0	0	0	0	0	0	0	1	1
#NULL!	3	#NULL!	#NULL!	#NULL!	#NULL!	#NULL!	#NULL!	2	4	5	3	7	1	#NULL!	#NULL!	#NULL!	#NULL!	#NULL!	#NULL!	#NULL!	#NULL!	#NULL!	99	0	0	0	1	3	0	1	0	1	0	0	0	0	0	0	0	0	0	0	0
463	6	2	3	9	4	1	4	1	4	3	5	7	1	#NULL!	#NULL!	#NULL!	#NULL!	#NULL!	#NULL!	#NULL!	#NULL!	#NULL!	2	0	1	0	0	#NULL!	0	0	1	1	0	0	0	0	0	0	0	0	0	0	0
#NULL!	4	#NULL!	#NULL!	#NULL!	#NULL!	#NULL!	#NULL!	1	3	3	4	5	#NULL!	1	#NULL!	#NULL!	#NULL!	#NULL!	#NULL!	#NULL!	#NULL!	#NULL!	99	0	0	0	0	4	0	0	0	0	1	0	0	0	0	0	0	0	0	0	0
#NULL!	1	1	1	10	3	4	4	1	5	4	5	7	#NULL!	1	#NULL!	#NULL!	#NULL!	#NULL!	#NULL!	484.356	#NULL!	#NULL!	1	1	0	0	0	1	0	0	1	1	1	0	0	0	0	0	0	0	0	1	1
#NULL!	1	2	1	9	3	3	3	2	6	5	2	6	1	#NULL!	#NULL!	#NULL!	#NULL!	#NULL!	#NULL!	450.516	#NULL!	#NULL!	1	1	0	0	1	1	1	1	0	1	0	0	0	0	0	0	1	0	0	0	0
406.976	5	2	2	10	4	4	4	2	3	1	7	6	1	#NULL!	#NULL!	#NULL!	#NULL!	#NULL!	#NULL!	#NULL!	#NULL!	#NULL!	2	0	1	0	1	5	0	0	1	1	0	0	0	0	0	0	0	0	1	1	0
469.702	1	2	4	10	4	4	4	2	3	1	8	5	#NULL!	1	#NULL!	#NULL!	#NULL!	#NULL!	#NULL!	#NULL!	#NULL!	#NULL!	2	0	1	0	1	1	0	0	0	0	1	0	0	0	0	0	0	0	0	0	0
462.923	5	2	3	10	4	4	4	1	6	4	4	5	1	#NULL!	#NULL!	#NULL!	#NULL!	#NULL!	#NULL!	#NULL!	#NULL!	#NULL!	2	0	1	0	0	5	1	0	0	0	0	0	0	0	0	0	0	0	0	0	0
#NULL!	5	1	4	10	3	2	3	1	6	3	3	6	#NULL!	1	#NULL!	#NULL!	#NULL!	#NULL!	#NULL!	274.2	#NULL!	#NULL!	1	1	0	0	0	5	1	1	0	1	1	0	0	0	0	0	1	0	1	1	1
#NULL!	5	2	3	9	3	4	4	1	3	3	5	6	1	#NULL!	#NULL!	#NULL!	#NULL!	1	#NULL!	464.823	#NULL!	#NULL!	1	1	0	0	0	5	0	0	1	1	0	1	0	0	0	0	0	0	0	0	0
#NULL!	5	#NULL!	#NULL!	#NULL!	#NULL!	#NULL!	#NULL!	1	4	2	5	2	1	#NULL!	#NULL!	#NULL!	#NULL!	#NULL!	#NULL!	#NULL!	#NULL!	#NULL!	99	0	0	0	0	5	0	0	1	0	0	0	0	0	0	0	0	0	0	0	0
#NULL!	5	#NULL!	#NULL!	#NULL!	#NULL!	#NULL!	#NULL!	2	3	5	7	6	1	#NULL!	#NULL!	#NULL!	#NULL!	#NULL!	#NULL!	#NULL!	#NULL!	#NULL!	99	0	0	0	1	5	0	0	1	1	0	0	0	0	0	0	0	0	0	0	0
#NULL!	1	#NULL!	#NULL!	#NULL!	#NULL!	#NULL!	#NULL!	2	2	4	4	5	1	#NULL!	#NULL!	#NULL!	#NULL!	#NULL!	#NULL!	#NULL!	274.943	2	3	0	0	1	1	1	0	0	0	0	0	0	0	0	0	0	0	0	0	0	0
#NULL!	6	#NULL!	#NULL!	#NULL!	#NULL!	#NULL!	#NULL!	2	6	2	6	7	1	#NULL!	#NULL!	#NULL!	#NULL!	#NULL!	#NULL!	#NULL!	231.104	2	3	0	0	1	1	#NULL!	1	0	1	1	0	0	0	0	0	0	0	0	0	0	0
245.144	5	1	4	10	3	4	3	2	3	3	3	6	1	#NULL!	#NULL!	#NULL!	#NULL!	#NULL!	#NULL!	#NULL!	#NULL!	#NULL!	2	0	1	0	1	5	0	1	0	1	0	0	0	0	0	0	0	1	1	1	1
467.763	3	2	5	9	3	4	4	2	5	3	4	3	1	#NULL!	#NULL!	#NULL!	#NULL!	#NULL!	#NULL!	#NULL!	#NULL!	#NULL!	2	0	1	0	1	3	0	0	0	0	0	0	0	0	0	0	0	0	0	0	0
#NULL!	4	#NULL!	#NULL!	#NULL!	#NULL!	#NULL!	#NULL!	1	3	3	4	5	1	#NULL!	#NULL!	#NULL!	#NULL!	#NULL!	#NULL!	#NULL!	#NULL!	#NULL!	99	0	0	0	0	4	0	0	0	0	0	0	0	0	0	0	0	0	0	0	0
#NULL!	5	#NULL!	#NULL!	#NULL!	#NULL!	#NULL!	#NULL!	2	4	2	2	7	#NULL!	#NULL!	#NULL!	1	#NULL!	#NULL!	#NULL!	#NULL!	203.319	2	3	0	0	1	1	5	0	1	0	1	0	0	0	1	0	0	0	0	0	0	0
#NULL!	3	#NULL!	#NULL!	#NULL!	#NULL!	#NULL!	#NULL!	1	3	4	6	6	1	#NULL!	#NULL!	#NULL!	#NULL!	#NULL!	#NULL!	#NULL!	#NULL!	#NULL!	99	0	0	0	0	3	0	0	1	1	0	0	0	0	0	0	0	0	0	0	0
#NULL!	5	2	5	10	4	4	4	2	4	1	7	6	1	#NULL!	#NULL!	#NULL!	#NULL!	#NULL!	#NULL!	468.496	#NULL!	#NULL!	1	1	0	0	1	5	0	0	1	1	0	0	0	0	0	0	0	0	0	0	0
482.613	5	2	5	10	4	4	4	1	4	2	6	7	1	#NULL!	#NULL!	1	#NULL!	#NULL!	#NULL!	#NULL!	#NULL!	#NULL!	2	0	1	0	0	5	0	0	1	1	0	0	0	1	0	0	0	0	0	0	0
#NULL!	5	2	4	9	4	4	4	2	4	3	6	7	1	#NULL!	#NULL!	#NULL!	#NULL!	#NULL!	#NULL!	476.723	#NULL!	#NULL!	1	1	0	0	1	5	0	0	1	1	0	0	0	0	0	0	0	0	0	0	0
471.756	1	2	1	9	2	3	3	2	2	5	7	7	1	#NULL!	#NULL!	#NULL!	#NULL!	#NULL!	#NULL!	#NULL!	#NULL!	#NULL!	2	0	1	0	1	1	0	0	1	1	0	0	0	0	0	0	0	0	0	0	0
493.151	3	2	3	9	4	4	4	2	6	3	2	3	1	#NULL!	#NULL!	#NULL!	#NULL!	#NULL!	#NULL!	#NULL!	#NULL!	#NULL!	2	0	1	0	1	3	1	1	0	0	0	0	0	0	0	0	0	1	0	0	0
#NULL!	4	#NULL!	#NULL!	#NULL!	#NULL!	#NULL!	#NULL!	2	4	3	1	6	#NULL!	1	#NULL!	#NULL!	#NULL!	#NULL!	#NULL!	#NULL!	592.524	1	3	0	0	1	1	4	0	1	0	1	1	0	0	0	0	0	0	0	0	1	1
#NULL!	4	#NULL!	#NULL!	#NULL!	#NULL!	#NULL!	#NULL!	2	3	4	3	6	1	#NULL!	#NULL!	#NULL!	#NULL!	#NULL!	#NULL!	#NULL!	#NULL!	#NULL!	99	0	0	0	1	4	0	1	0	1	0	0	0	0	0	0	0	0	0	0	0
#NULL!	5	#NULL!	#NULL!	#NULL!	#NULL!	#NULL!	#NULL!	2	3	2	7	3	1	#NULL!	#NULL!	#NULL!	#NULL!	#NULL!	#NULL!	#NULL!	358.717	2	3	0	0	1	1	5	0	0	1	0	0	0	0	0	0	0	0	0	0	0	0
#NULL!	5	#NULL!	#NULL!	#NULL!	#NULL!	#NULL!	#NULL!	2	3	4	6	7	1	#NULL!	#NULL!	#NULL!	#NULL!	#NULL!	#NULL!	#NULL!	#NULL!	#NULL!	99	0	0	0	1	5	0	0	1	1	0	0	0	0	0	0	0	0	0	0	0
#NULL!	5	2	4	10	3	3	3	1	3	4	1	7	1	#NULL!	#NULL!	#NULL!	#NULL!	#NULL!	#NULL!	615.332	#NULL!	#NULL!	1	1	0	0	0	5	0	1	0	1	0	0	0	0	0	0	1	0	0	0	0
#NULL!	6	#NULL!	#NULL!	#NULL!	#NULL!	#NULL!	#NULL!	1	3	2	1	7	1	#NULL!	#NULL!	#NULL!	#NULL!	#NULL!	#NULL!	#NULL!	719.7	1	3	0	0	1	0	#NULL!	0	1	0	1	0	0	0	0	0	0	0	0	0	1	1
#NULL!	1	#NULL!	#NULL!	#NULL!	#NULL!	#NULL!	#NULL!	2	3	2	3	6	1	#NULL!	1	#NULL!	#NULL!	#NULL!	#NULL!	#NULL!	#NULL!	#NULL!	99	0	0	0	1	1	0	1	0	1	0	0	1	0	0	0	0	0	0	0	0
#NULL!	5	2	4	10	3	4	4	2	4	5	6	7	1	#NULL!	#NULL!	#NULL!	#NULL!	#NULL!	#NULL!	429.733	#NULL!	#NULL!	1	1	0	0	1	5	0	0	1	1	0	0	0	0	0	0	0	0	0	0	0
442.877	4	2	5	#NULL!	1	1	3	1	3	2	4	2	1	#NULL!	#NULL!	#NULL!	#NULL!	#NULL!	#NULL!	#NULL!	#NULL!	#NULL!	2	0	1	0	0	4	0	0	0	0	0	0	0	0	0	0	0	0	0	0	0
#NULL!	5	2	1	10	4	4	4	1	6	2	5	6	1	#NULL!	#NULL!	#NULL!	#NULL!	#NULL!	#NULL!	470.112	#NULL!	#NULL!	1	1	0	0	0	5	1	0	1	1	0	0	0	0	0	0	0	0	0	0	0
461.917	5	2	4	10	4	4	4	2	4	4	7	6	1	#NULL!	#NULL!	#NULL!	#NULL!	#NULL!	#NULL!	#NULL!	#NULL!	#NULL!	2	0	1	0	1	5	0	0	1	1	0	0	0	0	0	0	0	0	0	0	0
#NULL!	5	#NULL!	#NULL!	#NULL!	#NULL!	#NULL!	#NULL!	2	4	3	6	7	#NULL!	1	#NULL!	#NULL!	#NULL!	#NULL!	#NULL!	#NULL!	#NULL!	#NULL!	99	0	0	0	1	5	0	0	1	1	1	0	0	0	0	0	0	0	0	0	0
#NULL!	5	#NULL!	#NULL!	#NULL!	#NULL!	#NULL!	#NULL!	1	3	2	1	6	#NULL!	1	#NULL!	#NULL!	#NULL!	#NULL!	#NULL!	#NULL!	189.578	1	3	0	0	1	0	5	0	1	0	1	1	0	0	0	0	0	0	0	0	1	1
#NULL!	5	#NULL!	#NULL!	#NULL!	#NULL!	#NULL!	#NULL!	2	4	3	7	7	1	#NULL!	#NULL!	#NULL!	#NULL!	#NULL!	#NULL!	#NULL!	191.769	2	3	0	0	1	1	5	0	0	1	1	0	0	0	0	0	0	0	0	0	0	0
#NULL!	6	#NULL!	#NULL!	#NULL!	#NULL!	#NULL!	#NULL!	1	3	3	6	5	1	#NULL!	#NULL!	#NULL!	#NULL!	#NULL!	#NULL!	#NULL!	279.519	2	3	0	0	1	0	#NULL!	0	0	1	0	0	0	0	0	0	0	0	0	0	0	0
#NULL!	3	2	2	9	1	2	4	2	6	2	7	2	1	#NULL!	#NULL!	#NULL!	#NULL!	#NULL!	#NULL!	444.216	#NULL!	#NULL!	1	1	0	0	1	3	1	0	1	0	0	0	0	0	0	0	0	0	0	0	0
492.009	5	2	1	10	4	4	4	1	4	2	4	5	1	#NULL!	#NULL!	#NULL!	#NULL!	#NULL!	#NULL!	#NULL!	#NULL!	#NULL!	2	0	1	0	0	5	0	0	0	0	0	0	0	0	0	0	0	0	0	0	0
721.566	5	1	4	9	4	2	3	2	4	3	2	7	1	#NULL!	#NULL!	#NULL!	#NULL!	#NULL!	#NULL!	#NULL!	#NULL!	#NULL!	2	0	1	0	1	5	0	1	0	1	0	0	0	0	0	0	0	1	0	1	1
484.838	5	2	3	8	4	3	4	1	5	3	3	2	1	#NULL!	#NULL!	#NULL!	#NULL!	#NULL!	#NULL!	#NULL!	#NULL!	#NULL!	2	0	1	0	0	5	0	1	0	0	0	0	0	0	0	0	0	1	0	0	0
#NULL!	4	#NULL!	#NULL!	#NULL!	#NULL!	#NULL!	#NULL!	2	5	2	4	6	1	#NULL!	#NULL!	#NULL!	#NULL!	#NULL!	#NULL!	#NULL!	421.635	2	3	0	0	1	1	4	0	0	0	1	0	0	0	0	0	0	0	0	0	0	0
269.912	5	2	4	10	4	4	4	2	4	3	1	6	1	#NULL!	#NULL!	#NULL!	#NULL!	#NULL!	#NULL!	#NULL!	#NULL!	#NULL!	2	0	1	0	1	5	0	1	0	1	0	0	0	0	0	0	0	1	1	1	0
472.309	5	2	3	9	3	3	4	1	5	2	3	5	1	#NULL!	#NULL!	#NULL!	#NULL!	#NULL!	#NULL!	#NULL!	#NULL!	#NULL!	2	0	1	0	0	5	0	1	0	0	0	0	0	0	0	0	0	1	0	0	0
#NULL!	5	1	3	5	4	1	4	1	3	2	6	6	1	#NULL!	#NULL!	#NULL!	#NULL!	#NULL!	#NULL!	504.456	#NULL!	#NULL!	1	1	0	0	0	5	0	0	1	1	0	0	0	0	0	0	0	0	0	1	1
498.864	1	2	5	6	2	2	3	1	5	1	3	6	1	#NULL!	#NULL!	#NULL!	#NULL!	#NULL!	#NULL!	#NULL!	#NULL!	#NULL!	2	0	1	0	0	1	0	1	0	1	0	0	0	0	0	0	0	1	0	0	0
479.997	5	2	4	10	4	4	4	1	4	4	7	2	1	#NULL!	#NULL!	#NULL!	#NULL!	#NULL!	#NULL!	#NULL!	#NULL!	#NULL!	2	0	1	0	0	5	0	0	1	0	0	0	0	0	0	0	0	0	0	0	0
#NULL!	5	2	4	9	4	4	4	2	3	2	6	3	1	#NULL!	#NULL!	#NULL!	#NULL!	#NULL!	#NULL!	468.712	#NULL!	#NULL!	1	1	0	0	1	5	0	0	1	0	0	0	0	0	0	0	0	0	0	0	0
536.518	4	2	4	10	4	4	4	1	3	1	1	6	1	#NULL!	#NULL!	#NULL!	#NULL!	#NULL!	#NULL!	#NULL!	#NULL!	#NULL!	2	0	1	0	0	4	0	1	0	1	0	0	0	0	0	0	0	1	0	0	0
#NULL!	5	2	4	9	4	4	4	1	3	2	7	6	1	#NULL!	#NULL!	#NULL!	#NULL!	#NULL!	#NULL!	424.635	#NULL!	#NULL!	1	1	0	0	0	5	0	0	1	1	0	0	0	0	0	0	0	0	0	0	0
#NULL!	5	2	3	10	4	4	4	1	4	1	7	7	1	#NULL!	#NULL!	#NULL!	#NULL!	#NULL!	#NULL!	463.657	#NULL!	#NULL!	1	1	0	0	0	5	0	0	1	1	0	0	0	0	0	0	0	0	0	0	0
#NULL!	4	#NULL!	#NULL!	#NULL!	#NULL!	#NULL!	#NULL!	2	5	2	3	6	1	#NULL!	#NULL!	#NULL!	#NULL!	#NULL!	#NULL!	#NULL!	#NULL!	#NULL!	99	0	0	0	1	4	0	1	0	1	0	0	0	0	0	0	0	0	0	0	0
529.647	3	1	4	9	3	4	4	2	6	3	2	5	1	#NULL!	#NULL!	#NULL!	#NULL!	#NULL!	#NULL!	#NULL!	#NULL!	#NULL!	2	0	1	0	1	3	1	1	0	0	0	0	0	0	0	0	0	1	0	1	1
477.912	3	1	3	1	1	2	3	1	3	2	6	6	1	#NULL!	#NULL!	#NULL!	#NULL!	#NULL!	#NULL!	#NULL!	#NULL!	#NULL!	2	0	1	0	0	3	0	0	1	1	0	0	0	0	0	0	0	0	0	1	1
#NULL!	5	#NULL!	#NULL!	#NULL!	#NULL!	#NULL!	#NULL!	1	3	4	6	6	#NULL!	#NULL!	#NULL!	1	#NULL!	#NULL!	#NULL!	#NULL!	128.611	2	3	0	0	1	0	5	0	0	1	1	0	0	0	1	0	0	0	0	0	0	0
#NULL!	5	#NULL!	#NULL!	#NULL!	#NULL!	#NULL!	#NULL!	1	3	3	5	6	1	#NULL!	#NULL!	#NULL!	#NULL!	#NULL!	#NULL!	#NULL!	#NULL!	#NULL!	99	0	0	0	0	5	0	0	1	1	0	0	0	0	0	0	0	0	0	0	0
#NULL!	5	#NULL!	#NULL!	#NULL!	#NULL!	#NULL!	#NULL!	1	4	3	5	7	1	#NULL!	#NULL!	#NULL!	#NULL!	#NULL!	#NULL!	#NULL!	#NULL!	#NULL!	99	0	0	0	0	5	0	0	1	1	0	0	0	0	0	0	0	0	0	0	0
#NULL!	2	#NULL!	#NULL!	#NULL!	#NULL!	#NULL!	#NULL!	2	5	5	3	6	1	#NULL!	#NULL!	#NULL!	#NULL!	#NULL!	#NULL!	#NULL!	151.027	1	3	0	0	1	1	2	0	1	0	1	0	0	0	0	0	0	0	0	0	1	1
#NULL!	6	#NULL!	#NULL!	#NULL!	#NULL!	#NULL!	#NULL!	2	6	3	3	6	1	#NULL!	#NULL!	#NULL!	#NULL!	#NULL!	#NULL!	#NULL!	#NULL!	#NULL!	99	0	0	0	1	#NULL!	1	1	0	1	0	0	0	0	0	0	0	0	0	0	0
#NULL!	5	#NULL!	#NULL!	#NULL!	#NULL!	#NULL!	#NULL!	1	5	3	2	7	1	#NULL!	#NULL!	#NULL!	#NULL!	#NULL!	#NULL!	#NULL!	#NULL!	#NULL!	99	0	0	0	0	5	0	1	0	1	0	0	0	0	0	0	0	0	0	0	0
#NULL!	1	#NULL!	#NULL!	#NULL!	#NULL!	#NULL!	#NULL!	1	4	2	3	4	1	#NULL!	#NULL!	#NULL!	#NULL!	#NULL!	#NULL!	#NULL!	#NULL!	#NULL!	99	0	0	0	0	1	0	1	0	0	0	0	0	0	0	0	0	0	0	0	0
#NULL!	5	#NULL!	#NULL!	#NULL!	#NULL!	#NULL!	#NULL!	1	3	3	6	6	1	#NULL!	#NULL!	#NULL!	#NULL!	#NULL!	#NULL!	#NULL!	#NULL!	#NULL!	99	0	0	0	0	5	0	0	1	1	0	0	0	0	0	0	0	0	0	0	0
#NULL!	5	#NULL!	#NULL!	#NULL!	#NULL!	#NULL!	#NULL!	2	6	1	7	3	1	#NULL!	#NULL!	#NULL!	#NULL!	#NULL!	#NULL!	#NULL!	#NULL!	#NULL!	99	0	0	0	1	5	1	0	1	0	0	0	0	0	0	0	0	0	0	0	0
#NULL!	5	2	1	10	4	4	4	1	3	2	5	6	1	#NULL!	#NULL!	#NULL!	#NULL!	#NULL!	#NULL!	567.329	#NULL!	#NULL!	1	1	0	0	0	5	0	0	1	1	0	0	0	0	0	0	0	0	0	0	0
#NULL!	5	#NULL!	#NULL!	#NULL!	#NULL!	#NULL!	#NULL!	1	4	2	5	6	1	#NULL!	#NULL!	#NULL!	#NULL!	#NULL!	#NULL!	#NULL!	261.667	2	3	0	0	1	0	5	0	0	1	1	0	0	0	0	0	0	0	0	0	0	0
619.236	4	2	4	9	4	4	4	2	7	2	2	6	1	#NULL!	#NULL!	#NULL!	#NULL!	#NULL!	#NULL!	#NULL!	#NULL!	#NULL!	2	0	1	0	1	4	1	1	0	1	0	0	0	0	0	0	0	1	0	0	0
#NULL!	1	#NULL!	#NULL!	#NULL!	#NULL!	#NULL!	#NULL!	1	7	2	4	4	1	#NULL!	#NULL!	#NULL!	#NULL!	#NULL!	#NULL!	#NULL!	#NULL!	#NULL!	99	0	0	0	0	1	1	0	0	0	0	0	0	0	0	0	0	0	0	0	0
#NULL!	3	1	4	10	2	4	2	1	6	4	2	6	#NULL!	1	#NULL!	#NULL!	#NULL!	#NULL!	#NULL!	659.313	#NULL!	#NULL!	1	1	0	0	0	3	1	1	0	1	1	0	0	0	0	0	1	0	0	1	1
#NULL!	3	#NULL!	#NULL!	#NULL!	#NULL!	#NULL!	#NULL!	1	4	2	2	6	#NULL!	#NULL!	#NULL!	1	#NULL!	#NULL!	#NULL!	#NULL!	122.223	1	3	0	0	1	0	3	0	1	0	1	0	0	0	1	0	0	0	0	1	1	1
468.561	4	2	1	6	3	2	3	2	5	3	2	6	1	1	#NULL!	#NULL!	#NULL!	#NULL!	#NULL!	#NULL!	#NULL!	#NULL!	2	0	1	0	1	4	0	1	0	1	1	0	0	0	0	0	0	1	0	0	0
464.848	5	2	3	9	4	4	4	1	3	1	6	6	1	#NULL!	#NULL!	#NULL!	#NULL!	#NULL!	#NULL!	#NULL!	#NULL!	#NULL!	2	0	1	0	0	5	0	0	1	1	0	0	0	0	0	0	0	0	0	0	0
#NULL!	4	#NULL!	#NULL!	#NULL!	#NULL!	#NULL!	#NULL!	1	4	2	5	2	#NULL!	1	#NULL!	#NULL!	#NULL!	#NULL!	#NULL!	#NULL!	508.796	2	3	0	0	1	0	4	0	0	1	0	1	0	0	0	0	0	0	0	0	0	0
#NULL!	5	#NULL!	#NULL!	#NULL!	#NULL!	#NULL!	#NULL!	1	3	3	7	6	#NULL!	1	#NULL!	#NULL!	#NULL!	#NULL!	#NULL!	#NULL!	288.642	1	3	0	0	1	0	5	0	0	1	1	1	0	0	0	0	0	0	0	0	1	1
#NULL!	4	#NULL!	#NULL!	#NULL!	#NULL!	#NULL!	#NULL!	2	5	3	1	7	#NULL!	1	#NULL!	#NULL!	#NULL!	#NULL!	#NULL!	#NULL!	122.932	2	3	0	0	1	1	4	0	1	0	1	1	0	0	0	0	0	0	0	1	1	0
#NULL!	4	1	4	9	4	4	4	1	3	3	6	7	#NULL!	1	#NULL!	#NULL!	#NULL!	#NULL!	#NULL!	224.997	#NULL!	#NULL!	1	1	0	0	0	4	0	0	1	1	1	0	0	0	0	0	0	0	1	1	1
#NULL!	3	#NULL!	#NULL!	#NULL!	#NULL!	#NULL!	#NULL!	1	5	3	3	6	1	#NULL!	#NULL!	#NULL!	#NULL!	#NULL!	#NULL!	#NULL!	#NULL!	#NULL!	99	0	0	0	0	3	0	1	0	1	0	0	0	0	0	0	0	0	0	0	0
#NULL!	5	#NULL!	#NULL!	#NULL!	#NULL!	#NULL!	#NULL!	2	3	2	7	5	#NULL!	#NULL!	1	#NULL!	#NULL!	#NULL!	#NULL!	#NULL!	#NULL!	#NULL!	99	0	0	0	1	5	0	0	1	0	0	0	1	0	0	0	0	0	0	0	0
533.42	5	2	4	9	3	2	4	1	3	1	4	6	1	#NULL!	#NULL!	#NULL!	#NULL!	#NULL!	#NULL!	#NULL!	#NULL!	#NULL!	2	0	1	0	0	5	0	0	0	1	0	0	0	0	0	0	0	0	0	0	0
474.164	5	2	4	9	4	4	4	2	5	2	2	6	1	#NULL!	#NULL!	#NULL!	#NULL!	#NULL!	#NULL!	#NULL!	#NULL!	#NULL!	2	0	1	0	1	5	0	1	0	1	0	0	0	0	0	0	0	1	0	0	0
#NULL!	5	#NULL!	#NULL!	#NULL!	#NULL!	#NULL!	#NULL!	1	3	3	5	6	1	#NULL!	#NULL!	#NULL!	#NULL!	#NULL!	#NULL!	#NULL!	#NULL!	#NULL!	99	0	0	0	0	5	0	0	1	1	0	0	0	0	0	0	0	0	0	0	0
#NULL!	5	#NULL!	#NULL!	#NULL!	#NULL!	#NULL!	#NULL!	2	6	2	6	6	1	#NULL!	#NULL!	#NULL!	#NULL!	#NULL!	#NULL!	#NULL!	248.394	1	3	0	0	1	1	5	1	0	1	1	0	0	0	0	0	0	0	0	0	1	1
#NULL!	3	2	2	9	3	3	3	2	6	1	6	2	1	#NULL!	#NULL!	#NULL!	#NULL!	#NULL!	#NULL!	508.981	#NULL!	#NULL!	1	1	0	0	1	3	1	0	1	0	0	0	0	0	0	0	0	0	0	0	0
#NULL!	4	2	4	9	4	3	4	1	5	5	4	7	1	#NULL!	#NULL!	#NULL!	#NULL!	#NULL!	#NULL!	468.25	#NULL!	#NULL!	1	1	0	0	0	4	0	0	0	1	0	0	0	0	0	0	0	0	0	0	0
#NULL!	3	1	3	9	3	2	3	2	2	1	3	2	#NULL!	1	#NULL!	#NULL!	#NULL!	#NULL!	#NULL!	240.686	#NULL!	#NULL!	1	1	0	0	1	3	0	1	0	0	1	0	0	0	0	0	1	0	1	1	1
#NULL!	5	#NULL!	#NULL!	#NULL!	#NULL!	#NULL!	#NULL!	1	3	3	7	6	1	#NULL!	#NULL!	#NULL!	#NULL!	#NULL!	#NULL!	#NULL!	#NULL!	#NULL!	99	0	0	0	0	5	0	0	1	1	0	0	0	0	0	0	0	0	0	0	0
#NULL!	4	#NULL!	#NULL!	#NULL!	#NULL!	#NULL!	#NULL!	1	3	2	2	6	#NULL!	1	#NULL!	#NULL!	#NULL!	#NULL!	#NULL!	#NULL!	147.607	1	3	0	0	1	0	4	0	1	0	1	1	0	0	0	0	0	0	0	0	1	1
503.806	6	2	4	10	4	4	4	2	5	5	2	7	1	#NULL!	#NULL!	#NULL!	#NULL!	#NULL!	#NULL!	#NULL!	#NULL!	#NULL!	2	0	1	0	1	#NULL!	0	1	0	1	0	0	0	0	0	0	0	1	0	0	0
#NULL!	5	#NULL!	#NULL!	#NULL!	#NULL!	#NULL!	#NULL!	1	4	3	2	6	1	#NULL!	#NULL!	#NULL!	#NULL!	#NULL!	#NULL!	#NULL!	126.553	2	3	0	0	1	0	5	0	1	0	1	0	0	0	0	0	0	0	0	0	0	0
#NULL!	3	#NULL!	#NULL!	#NULL!	#NULL!	#NULL!	#NULL!	1	3	2	2	3	1	#NULL!	#NULL!	#NULL!	#NULL!	#NULL!	#NULL!	#NULL!	#NULL!	#NULL!	99	0	0	0	0	3	0	1	0	0	0	0	0	0	0	0	0	0	0	0	0
#NULL!	4	#NULL!	#NULL!	#NULL!	#NULL!	#NULL!	#NULL!	2	5	4	2	6	1	#NULL!	#NULL!	#NULL!	#NULL!	#NULL!	#NULL!	#NULL!	#NULL!	#NULL!	99	0	0	0	1	4	0	1	0	1	0	0	0	0	0	0	0	0	0	0	0
231.522	4	2	3	10	4	4	4	2	3	3	1	6	#NULL!	1	#NULL!	#NULL!	#NULL!	#NULL!	#NULL!	#NULL!	#NULL!	#NULL!	2	0	1	0	1	4	0	1	0	1	1	0	0	0	0	0	0	1	1	1	0
#NULL!	5	2	3	10	4	4	4	1	2	1	6	6	#NULL!	#NULL!	#NULL!	1	#NULL!	#NULL!	#NULL!	465.235	#NULL!	#NULL!	1	1	0	0	0	5	0	0	1	1	0	0	0	1	0	0	0	0	0	0	0
299.561	4	2	3	9	4	4	4	1	3	1	3	5	1	#NULL!	#NULL!	#NULL!	#NULL!	#NULL!	#NULL!	#NULL!	#NULL!	#NULL!	2	0	1	0	0	4	0	1	0	0	0	0	0	0	0	0	0	1	1	1	0
#NULL!	5	2	5	10	4	3	4	2	3	2	7	3	1	#NULL!	#NULL!	#NULL!	#NULL!	#NULL!	#NULL!	494.718	#NULL!	#NULL!	1	1	0	0	1	5	0	0	1	0	0	0	0	0	0	0	0	0	0	0	0
#NULL!	5	#NULL!	#NULL!	#NULL!	#NULL!	#NULL!	#NULL!	2	6	1	6	5	1	#NULL!	#NULL!	#NULL!	#NULL!	#NULL!	#NULL!	#NULL!	167.45	1	3	0	0	1	1	5	1	0	1	0	0	0	0	0	0	0	0	0	0	1	1
#NULL!	5	1	2	9	2	3	3	1	3	2	6	6	1	#NULL!	#NULL!	#NULL!	#NULL!	#NULL!	#NULL!	551.349	#NULL!	#NULL!	1	1	0	0	0	5	0	0	1	1	0	0	0	0	0	0	0	0	0	1	1
#NULL!	5	#NULL!	#NULL!	#NULL!	#NULL!	#NULL!	#NULL!	1	4	2	5	6	1	#NULL!	#NULL!	#NULL!	#NULL!	#NULL!	#NULL!	#NULL!	181.838	1	3	0	0	1	0	5	0	0	1	1	0	0	0	0	0	0	0	0	0	1	1
457.912	5	2	4	9	4	4	4	1	5	5	2	7	1	#NULL!	#NULL!	#NULL!	#NULL!	#NULL!	#NULL!	#NULL!	#NULL!	#NULL!	2	0	1	0	0	5	0	1	0	1	0	0	0	0	0	0	0	1	0	0	0
#NULL!	4	#NULL!	#NULL!	#NULL!	#NULL!	#NULL!	#NULL!	2	4	2	4	5	1	#NULL!	#NULL!	#NULL!	#NULL!	#NULL!	#NULL!	#NULL!	#NULL!	#NULL!	99	0	0	0	1	4	0	0	0	0	0	0	0	0	0	0	0	0	0	0	0
#NULL!	5	#NULL!	#NULL!	#NULL!	#NULL!	#NULL!	#NULL!	1	4	4	1	6	1	#NULL!	#NULL!	#NULL!	#NULL!	#NULL!	#NULL!	#NULL!	121.744	2	3	0	0	1	0	5	0	1	0	1	0	0	0	0	0	0	0	0	1	1	0
463.033	5	2	4	10	4	4	4	2	7	4	2	2	1	#NULL!	#NULL!	#NULL!	#NULL!	#NULL!	#NULL!	#NULL!	#NULL!	#NULL!	2	0	1	0	1	5	1	1	0	0	0	0	0	0	0	0	0	1	0	0	0
#NULL!	2	#NULL!	#NULL!	#NULL!	#NULL!	#NULL!	#NULL!	2	3	2	4	6	1	#NULL!	#NULL!	#NULL!	#NULL!	#NULL!	#NULL!	#NULL!	285.268	2	3	0	0	1	1	2	0	0	0	1	0	0	0	0	0	0	0	0	0	0	0
#NULL!	5	#NULL!	#NULL!	#NULL!	#NULL!	#NULL!	#NULL!	1	4	5	4	3	1	#NULL!	#NULL!	#NULL!	#NULL!	#NULL!	#NULL!	#NULL!	501.746	1	3	0	0	1	0	5	0	0	0	0	0	0	0	0	0	0	0	0	0	1	1
#NULL!	5	#NULL!	#NULL!	#NULL!	#NULL!	#NULL!	#NULL!	1	4	3	7	6	1	#NULL!	#NULL!	#NULL!	#NULL!	#NULL!	#NULL!	#NULL!	#NULL!	#NULL!	99	0	0	0	0	5	0	0	1	1	0	0	0	0	0	0	0	0	0	0	0
#NULL!	6	2	3	9	4	4	4	1	4	2	7	3	1	#NULL!	#NULL!	#NULL!	#NULL!	#NULL!	#NULL!	630.469	#NULL!	#NULL!	1	1	0	0	0	#NULL!	0	0	1	0	0	0	0	0	0	0	0	0	0	0	0
477.6	1	2	1	3	1	1	3	2	5	2	1	7	1	#NULL!	#NULL!	#NULL!	#NULL!	#NULL!	#NULL!	#NULL!	#NULL!	#NULL!	2	0	1	0	1	1	0	1	0	1	0	0	0	0	0	0	0	1	0	0	0
#NULL!	6	2	4	10	4	4	4	2	6	3	6	7	1	#NULL!	#NULL!	#NULL!	#NULL!	#NULL!	#NULL!	466.63	#NULL!	#NULL!	1	1	0	0	1	#NULL!	1	0	1	1	0	0	0	0	0	0	0	0	0	0	0
#NULL!	4	#NULL!	#NULL!	#NULL!	#NULL!	#NULL!	#NULL!	1	3	4	7	7	1	#NULL!	#NULL!	#NULL!	#NULL!	#NULL!	#NULL!	#NULL!	#NULL!	#NULL!	99	0	0	0	0	4	0	0	1	1	0	0	0	0	0	0	0	0	0	0	0
522.016	6	2	4	10	4	4	4	2	7	5	4	7	1	#NULL!	#NULL!	#NULL!	#NULL!	#NULL!	#NULL!	#NULL!	#NULL!	#NULL!	2	0	1	0	1	#NULL!	1	0	0	1	0	0	0	0	0	0	0	0	0	0	0
#NULL!	4	#NULL!	#NULL!	#NULL!	#NULL!	#NULL!	#NULL!	2	5	1	6	6	1	#NULL!	#NULL!	#NULL!	#NULL!	#NULL!	#NULL!	#NULL!	227.934	2	3	0	0	1	1	4	0	0	1	1	0	0	0	0	0	0	0	0	0	0	0
474.972	5	2	2	9	3	3	4	1	4	3	7	5	1	#NULL!	#NULL!	#NULL!	#NULL!	1	#NULL!	#NULL!	#NULL!	#NULL!	2	0	1	0	0	5	0	0	1	0	0	1	0	0	0	0	0	0	0	0	0
456.395	5	2	4	10	4	4	4	1	3	1	4	2	1	#NULL!	#NULL!	#NULL!	#NULL!	#NULL!	#NULL!	#NULL!	#NULL!	#NULL!	2	0	1	0	0	5	0	0	0	0	0	0	0	0	0	0	0	0	0	0	0
#NULL!	5	#NULL!	#NULL!	#NULL!	#NULL!	#NULL!	#NULL!	2	3	5	6	7	1	#NULL!	#NULL!	#NULL!	#NULL!	1	#NULL!	#NULL!	217.205	2	3	0	0	1	1	5	0	0	1	1	0	1	0	0	0	0	0	0	0	0	0
462.556	5	1	1	10	4	4	4	2	6	3	2	6	1	#NULL!	#NULL!	#NULL!	#NULL!	#NULL!	#NULL!	#NULL!	#NULL!	#NULL!	2	0	1	0	1	5	1	1	0	1	0	0	0	0	0	0	0	1	0	1	1
#NULL!	5	#NULL!	#NULL!	#NULL!	#NULL!	#NULL!	#NULL!	2	2	5	4	6	1	1	#NULL!	#NULL!	#NULL!	#NULL!	#NULL!	#NULL!	#NULL!	#NULL!	99	0	0	0	1	5	0	0	0	1	1	0	0	0	0	0	0	0	0	0	0
#NULL!	2	#NULL!	#NULL!	#NULL!	#NULL!	#NULL!	#NULL!	1	5	2	2	2	1	#NULL!	#NULL!	#NULL!	#NULL!	#NULL!	#NULL!	#NULL!	#NULL!	#NULL!	99	0	0	0	0	2	0	1	0	0	0	0	0	0	0	0	0	0	0	0	0
#NULL!	5	#NULL!	#NULL!	#NULL!	#NULL!	#NULL!	#NULL!	1	3	3	7	7	#NULL!	1	#NULL!	#NULL!	#NULL!	#NULL!	#NULL!	#NULL!	265.393	1	3	0	0	1	0	5	0	0	1	1	1	0	0	0	0	0	0	0	0	1	1
#NULL!	5	#NULL!	#NULL!	#NULL!	#NULL!	#NULL!	#NULL!	1	3	3	4	2	1	#NULL!	#NULL!	#NULL!	#NULL!	#NULL!	#NULL!	#NULL!	#NULL!	#NULL!	99	0	0	0	0	5	0	0	0	0	0	0	0	0	0	0	0	0	0	0	0
477.003	5	2	4	10	4	3	4	1	4	3	2	6	1	#NULL!	#NULL!	#NULL!	#NULL!	#NULL!	#NULL!	#NULL!	#NULL!	#NULL!	2	0	1	0	0	5	0	1	0	1	0	0	0	0	0	0	0	1	0	0	0
233.744	1	2	1	7	1	1	4	2	3	1	1	5	1	#NULL!	#NULL!	#NULL!	#NULL!	#NULL!	#NULL!	#NULL!	#NULL!	#NULL!	2	0	1	0	1	1	0	1	0	0	0	0	0	0	0	0	0	1	1	1	0
#NULL!	5	#NULL!	#NULL!	#NULL!	#NULL!	#NULL!	#NULL!	1	3	1	4	6	1	#NULL!	#NULL!	#NULL!	#NULL!	#NULL!	#NULL!	#NULL!	#NULL!	#NULL!	99	0	0	0	0	5	0	0	0	1	0	0	0	0	0	0	0	0	0	0	0
459.853	5	2	4	10	4	4	4	2	3	2	5	6	1	#NULL!	#NULL!	#NULL!	#NULL!	#NULL!	#NULL!	#NULL!	#NULL!	#NULL!	2	0	1	0	1	5	0	0	1	1	0	0	0	0	0	0	0	0	0	0	0
#NULL!	5	#NULL!	#NULL!	#NULL!	#NULL!	#NULL!	#NULL!	1	4	2	4	6	1	#NULL!	#NULL!	#NULL!	#NULL!	#NULL!	#NULL!	#NULL!	332.643	2	3	0	0	1	0	5	0	0	0	1	0	0	0	0	0	0	0	0	0	0	0
#NULL!	4	#NULL!	#NULL!	#NULL!	#NULL!	#NULL!	#NULL!	2	6	5	1	6	1	#NULL!	#NULL!	#NULL!	#NULL!	#NULL!	#NULL!	#NULL!	#NULL!	#NULL!	99	0	0	0	1	4	1	1	0	1	0	0	0	0	0	0	0	0	0	0	0
#NULL!	4	1	4	8	3	4	3	1	4	4	2	6	1	#NULL!	#NULL!	#NULL!	#NULL!	#NULL!	#NULL!	347.294	#NULL!	#NULL!	1	1	0	0	0	4	0	1	0	1	0	0	0	0	0	0	1	0	1	1	1
#NULL!	4	#NULL!	#NULL!	#NULL!	#NULL!	#NULL!	#NULL!	1	3	4	6	7	1	#NULL!	#NULL!	#NULL!	#NULL!	#NULL!	#NULL!	#NULL!	#NULL!	#NULL!	99	0	0	0	0	4	0	0	1	1	0	0	0	0	0	0	0	0	0	0	0
#NULL!	5	2	5	10	4	4	4	2	6	2	4	7	1	#NULL!	#NULL!	#NULL!	#NULL!	#NULL!	#NULL!	488.576	#NULL!	#NULL!	1	1	0	0	1	5	1	0	0	1	0	0	0	0	0	0	0	0	0	0	0
472.83	5	1	4	9	#NULL!	3	2	1	3	3	7	7	#NULL!	1	#NULL!	#NULL!	#NULL!	#NULL!	#NULL!	#NULL!	#NULL!	#NULL!	2	0	1	0	0	5	0	0	1	1	1	0	0	0	0	0	0	0	0	1	1
#NULL!	2	2	3	10	4	4	4	2	6	2	2	2	1	#NULL!	#NULL!	#NULL!	#NULL!	#NULL!	#NULL!	483.196	#NULL!	#NULL!	1	1	0	0	1	2	1	1	0	0	0	0	0	0	0	0	1	0	0	0	0
#NULL!	6	#NULL!	#NULL!	#NULL!	#NULL!	#NULL!	#NULL!	1	7	3	6	7	1	#NULL!	#NULL!	#NULL!	#NULL!	#NULL!	#NULL!	#NULL!	457.824	2	3	0	0	1	0	#NULL!	1	0	1	1	0	0	0	0	0	0	0	0	0	0	0
#NULL!	4	2	4	7	3	4	4	1	4	2	4	6	1	1	1	1	1	1	#NULL!	481.342	#NULL!	#NULL!	1	1	0	0	0	4	0	0	0	1	1	1	1	1	1	0	0	0	0	0	0
#NULL!	4	2	5	10	4	4	4	2	4	5	6	6	1	#NULL!	#NULL!	#NULL!	#NULL!	#NULL!	#NULL!	473.52	#NULL!	#NULL!	1	1	0	0	1	4	0	0	1	1	0	0	0	0	0	0	0	0	0	0	0
#NULL!	2	2	2	10	3	4	4	2	3	3	4	6	1	#NULL!	#NULL!	#NULL!	#NULL!	#NULL!	#NULL!	768.901	#NULL!	#NULL!	1	1	0	0	1	2	0	0	0	1	0	0	0	0	0	0	0	0	0	0	0
#NULL!	4	#NULL!	#NULL!	#NULL!	#NULL!	#NULL!	#NULL!	2	5	5	6	6	#NULL!	#NULL!	#NULL!	1	#NULL!	#NULL!	#NULL!	#NULL!	#NULL!	#NULL!	99	0	0	0	1	4	0	0	1	1	0	0	0	1	0	0	0	0	0	0	0
#NULL!	4	1	3	7	3	3	2	1	4	2	6	6	1	#NULL!	#NULL!	#NULL!	#NULL!	#NULL!	#NULL!	810.052	#NULL!	#NULL!	1	1	0	0	0	4	0	0	1	1	0	0	0	0	0	0	0	0	0	1	1
#NULL!	5	#NULL!	#NULL!	#NULL!	#NULL!	#NULL!	#NULL!	1	6	2	2	6	1	#NULL!	#NULL!	#NULL!	#NULL!	#NULL!	#NULL!	#NULL!	380.601	2	3	0	0	1	0	5	1	1	0	1	0	0	0	0	0	0	0	0	0	0	0
703.218	5	1	4	8	3	4	3	1	4	3	1	6	#NULL!	1	#NULL!	#NULL!	#NULL!	#NULL!	#NULL!	#NULL!	#NULL!	#NULL!	2	0	1	0	0	5	0	1	0	1	1	0	0	0	0	0	0	1	0	1	1
#NULL!	1	#NULL!	#NULL!	#NULL!	#NULL!	#NULL!	#NULL!	2	6	3	2	5	1	#NULL!	#NULL!	#NULL!	#NULL!	#NULL!	#NULL!	#NULL!	#NULL!	#NULL!	99	0	0	0	1	1	1	1	0	0	0	0	0	0	0	0	0	0	0	0	0
#NULL!	5	#NULL!	#NULL!	#NULL!	#NULL!	#NULL!	#NULL!	1	3	2	1	#NULL!	1	#NULL!	#NULL!	#NULL!	#NULL!	#NULL!	#NULL!	#NULL!	#NULL!	#NULL!	99	0	0	0	0	5	0	1	0	#NULL!	0	0	0	0	0	0	0	0	0	0	0
#NULL!	2	1	3	10	4	2	4	1	3	2	6	6	1	#NULL!	#NULL!	#NULL!	#NULL!	#NULL!	#NULL!	603.862	#NULL!	#NULL!	1	1	0	0	0	2	0	0	1	1	0	0	0	0	0	0	0	0	0	1	1
#NULL!	4	#NULL!	#NULL!	#NULL!	#NULL!	#NULL!	#NULL!	1	4	2	3	6	#NULL!	1	#NULL!	#NULL!	#NULL!	#NULL!	#NULL!	#NULL!	190.273	1	3	0	0	1	0	4	0	1	0	1	1	0	0	0	0	0	0	0	0	1	1
#NULL!	4	1	4	7	2	3	2	2	5	5	2	6	1	#NULL!	#NULL!	#NULL!	#NULL!	#NULL!	#NULL!	741.972	#NULL!	#NULL!	1	1	0	0	1	4	0	1	0	1	0	0	0	0	0	0	1	0	0	1	1
#NULL!	4	#NULL!	#NULL!	#NULL!	#NULL!	#NULL!	#NULL!	1	4	3	2	6	1	#NULL!	#NULL!	#NULL!	#NULL!	#NULL!	#NULL!	#NULL!	302.676	2	3	0	0	1	0	4	0	1	0	1	0	0	0	0	0	0	0	0	0	0	0
#NULL!	5	2	4	10	4	4	4	2	6	2	5	5	1	#NULL!	#NULL!	#NULL!	#NULL!	#NULL!	#NULL!	539.621	#NULL!	#NULL!	1	1	0	0	1	5	1	0	1	0	0	0	0	0	0	0	0	0	0	0	0
#NULL!	5	#NULL!	#NULL!	#NULL!	#NULL!	#NULL!	#NULL!	2	4	2	6	7	1	#NULL!	#NULL!	#NULL!	#NULL!	#NULL!	#NULL!	#NULL!	121.185	2	3	0	0	1	1	5	0	0	1	1	0	0	0	0	0	0	0	0	1	1	0
#NULL!	5	#NULL!	#NULL!	#NULL!	#NULL!	#NULL!	#NULL!	2	4	3	7	6	#NULL!	#NULL!	1	#NULL!	#NULL!	1	#NULL!	#NULL!	332.607	2	3	0	0	1	1	5	0	0	1	1	0	1	1	0	0	0	0	0	0	0	0
#NULL!	5	2	3	10	4	4	4	2	5	2	5	6	1	#NULL!	#NULL!	#NULL!	#NULL!	#NULL!	#NULL!	636.199	#NULL!	#NULL!	1	1	0	0	1	5	0	0	1	1	0	0	0	0	0	0	0	0	0	0	0
#NULL!	2	2	5	9	4	4	4	2	3	3	3	6	1	#NULL!	#NULL!	#NULL!	#NULL!	#NULL!	#NULL!	479.517	#NULL!	#NULL!	1	1	0	0	1	2	0	1	0	1	0	0	0	0	0	0	1	0	0	0	0
486.14	5	2	5	10	4	4	4	1	6	2	6	5	1	#NULL!	#NULL!	#NULL!	#NULL!	#NULL!	#NULL!	#NULL!	#NULL!	#NULL!	2	0	1	0	0	5	1	0	1	0	0	0	0	0	0	0	0	0	0	0	0
#NULL!	1	2	1	10	1	3	2	2	4	3	2	6	1	#NULL!	#NULL!	#NULL!	#NULL!	#NULL!	#NULL!	476.099	#NULL!	#NULL!	1	1	0	0	1	1	0	1	0	1	0	0	0	0	0	0	1	0	0	0	0
#NULL!	5	2	4	10	4	4	4	2	3	2	5	7	#NULL!	#NULL!	1	#NULL!	#NULL!	#NULL!	#NULL!	454.324	#NULL!	#NULL!	1	1	0	0	1	5	0	0	1	1	0	0	1	0	0	0	0	0	0	0	0
#NULL!	5	2	4	10	4	4	3	1	3	3	6	7	#NULL!	1	#NULL!	#NULL!	#NULL!	#NULL!	#NULL!	475.54	#NULL!	#NULL!	1	1	0	0	0	5	0	0	1	1	1	0	0	0	0	0	0	0	0	0	0
#NULL!	5	#NULL!	#NULL!	#NULL!	#NULL!	#NULL!	#NULL!	2	4	3	2	6	1	#NULL!	#NULL!	#NULL!	#NULL!	#NULL!	#NULL!	#NULL!	254.988	2	3	0	0	1	1	5	0	1	0	1	0	0	0	0	0	0	0	0	0	0	0
463.573	6	2	5	10	4	4	4	2	5	5	6	5	1	#NULL!	#NULL!	#NULL!	#NULL!	#NULL!	#NULL!	#NULL!	#NULL!	#NULL!	2	0	1	0	1	#NULL!	0	0	1	0	0	0	0	0	0	0	0	0	0	0	0
#NULL!	2	2	1	4	2	2	4	2	6	1	7	6	1	#NULL!	#NULL!	#NULL!	#NULL!	#NULL!	#NULL!	519.096	#NULL!	#NULL!	1	1	0	0	1	2	1	0	1	1	0	0	0	0	0	0	0	0	0	0	0
#NULL!	5	2	4	8	3	3	3	1	6	3	6	6	1	#NULL!	#NULL!	#NULL!	#NULL!	#NULL!	#NULL!	510.198	#NULL!	#NULL!	1	1	0	0	0	5	1	0	1	1	0	0	0	0	0	0	0	0	0	0	0
#NULL!	1	#NULL!	#NULL!	#NULL!	#NULL!	#NULL!	#NULL!	1	5	4	4	5	1	#NULL!	#NULL!	#NULL!	#NULL!	#NULL!	#NULL!	#NULL!	343.599	2	3	0	0	1	0	1	0	0	0	0	0	0	0	0	0	0	0	0	0	0	0
#NULL!	3	#NULL!	#NULL!	#NULL!	#NULL!	#NULL!	#NULL!	1	4	3	2	7	1	#NULL!	#NULL!	#NULL!	#NULL!	#NULL!	#NULL!	#NULL!	#NULL!	#NULL!	99	0	0	0	0	3	0	1	0	1	0	0	0	0	0	0	0	0	0	0	0
#NULL!	2	#NULL!	#NULL!	#NULL!	#NULL!	#NULL!	#NULL!	2	7	2	4	2	1	#NULL!	#NULL!	#NULL!	#NULL!	#NULL!	#NULL!	#NULL!	314.686	2	3	0	0	1	1	2	1	0	0	0	0	0	0	0	0	0	0	0	0	0	0
#NULL!	5	#NULL!	#NULL!	#NULL!	#NULL!	#NULL!	#NULL!	2	7	3	3	2	1	#NULL!	#NULL!	#NULL!	#NULL!	#NULL!	#NULL!	#NULL!	196.424	1	3	0	0	1	1	5	1	1	0	0	0	0	0	0	0	0	0	0	0	1	1
#NULL!	4	#NULL!	#NULL!	#NULL!	#NULL!	#NULL!	#NULL!	1	5	5	6	6	#NULL!	1	#NULL!	#NULL!	#NULL!	#NULL!	#NULL!	#NULL!	163.894	2	3	0	0	1	0	4	0	0	1	1	1	0	0	0	0	0	0	0	0	0	0
#NULL!	5	#NULL!	#NULL!	#NULL!	#NULL!	#NULL!	#NULL!	1	4	3	5	6	#NULL!	#NULL!	#NULL!	1	#NULL!	#NULL!	#NULL!	#NULL!	210.684	2	3	0	0	1	0	5	0	0	1	1	0	0	0	1	0	0	0	0	0	0	0
#NULL!	4	#NULL!	#NULL!	#NULL!	#NULL!	#NULL!	#NULL!	2	6	3	5	6	#NULL!	1	#NULL!	#NULL!	#NULL!	#NULL!	#NULL!	#NULL!	380.18	2	3	0	0	1	1	4	1	0	1	1	1	0	0	0	0	0	0	0	0	0	0
464.563	5	2	5	10	4	3	4	1	3	5	6	6	1	#NULL!	#NULL!	#NULL!	#NULL!	#NULL!	#NULL!	#NULL!	#NULL!	#NULL!	2	0	1	0	0	5	0	0	1	1	0	0	0	0	0	0	0	0	0	0	0
#NULL!	1	#NULL!	#NULL!	#NULL!	#NULL!	#NULL!	#NULL!	2	6	3	5	2	1	#NULL!	#NULL!	#NULL!	#NULL!	#NULL!	#NULL!	#NULL!	436.777	2	3	0	0	1	1	1	1	0	1	0	0	0	0	0	0	0	0	0	0	0	0
621.51	3	2	4	#NULL!	4	4	4	2	4	5	4	6	#NULL!	1	#NULL!	#NULL!	#NULL!	#NULL!	#NULL!	#NULL!	#NULL!	#NULL!	2	0	1	0	1	3	0	0	0	1	1	0	0	0	0	0	0	0	0	0	0
#NULL!	5	1	3	10	4	4	4	2	2	1	6	5	1	#NULL!	#NULL!	#NULL!	#NULL!	#NULL!	#NULL!	542.849	#NULL!	#NULL!	1	1	0	0	1	5	0	0	1	0	0	0	0	0	0	0	0	0	0	1	1
#NULL!	5	#NULL!	#NULL!	#NULL!	#NULL!	#NULL!	#NULL!	1	4	5	6	7	1	#NULL!	#NULL!	#NULL!	#NULL!	#NULL!	#NULL!	#NULL!	365.556	2	3	0	0	1	0	5	0	0	1	1	0	0	0	0	0	0	0	0	0	0	0
#NULL!	4	#NULL!	#NULL!	#NULL!	#NULL!	#NULL!	#NULL!	2	5	2	2	6	1	#NULL!	#NULL!	#NULL!	#NULL!	#NULL!	#NULL!	#NULL!	176.523	2	3	0	0	1	1	4	0	1	0	1	0	0	0	0	0	0	0	0	0	0	0
#NULL!	5	#NULL!	#NULL!	#NULL!	#NULL!	#NULL!	#NULL!	1	4	4	6	6	1	#NULL!	#NULL!	#NULL!	#NULL!	1	#NULL!	#NULL!	257.263	2	3	0	0	1	0	5	0	0	1	1	0	1	0	0	0	0	0	0	0	0	0
#NULL!	4	2	3	9	4	4	4	1	5	2	4	4	1	#NULL!	#NULL!	#NULL!	#NULL!	#NULL!	#NULL!	485.084	#NULL!	#NULL!	1	1	0	0	0	4	0	0	0	0	0	0	0	0	0	0	0	0	0	0	0
#NULL!	4	#NULL!	#NULL!	#NULL!	#NULL!	#NULL!	#NULL!	1	6	2	4	5	1	#NULL!	#NULL!	#NULL!	#NULL!	1	#NULL!	#NULL!	142.524	2	3	0	0	1	0	4	1	0	0	0	0	1	0	0	0	0	0	0	0	0	0
#NULL!	5	2	3	9	4	3	4	1	3	2	6	6	1	#NULL!	#NULL!	#NULL!	#NULL!	#NULL!	#NULL!	470.842	#NULL!	#NULL!	1	1	0	0	0	5	0	0	1	1	0	0	0	0	0	0	0	0	0	0	0
#NULL!	2	#NULL!	#NULL!	#NULL!	#NULL!	#NULL!	#NULL!	2	5	2	1	6	1	#NULL!	#NULL!	#NULL!	#NULL!	#NULL!	#NULL!	#NULL!	618.84	1	3	0	0	1	1	2	0	1	0	1	0	0	0	0	0	0	0	0	0	1	1
467.048	5	2	2	8	4	3	4	1	3	2	6	6	1	#NULL!	#NULL!	#NULL!	#NULL!	#NULL!	#NULL!	#NULL!	#NULL!	#NULL!	2	0	1	0	0	5	0	0	1	1	0	0	0	0	0	0	0	0	0	0	0
#NULL!	1	2	4	10	3	4	4	1	3	4	6	5	#NULL!	#NULL!	#NULL!	1	#NULL!	#NULL!	#NULL!	465.921	#NULL!	#NULL!	1	1	0	0	0	1	0	0	1	0	0	0	0	1	0	0	0	0	0	0	0
#NULL!	2	#NULL!	#NULL!	#NULL!	#NULL!	#NULL!	#NULL!	2	6	3	1	6	1	#NULL!	#NULL!	#NULL!	#NULL!	#NULL!	#NULL!	#NULL!	#NULL!	#NULL!	99	0	0	0	1	2	1	1	0	1	0	0	0	0	0	0	0	0	0	0	0
#NULL!	4	2	4	9	3	3	4	2	4	2	6	6	1	#NULL!	#NULL!	#NULL!	#NULL!	#NULL!	#NULL!	581.253	#NULL!	#NULL!	1	1	0	0	1	4	0	0	1	1	0	0	0	0	0	0	0	0	0	0	0
#NULL!	5	2	4	10	3	4	4	1	3	3	6	6	#NULL!	1	#NULL!	#NULL!	#NULL!	#NULL!	#NULL!	622.717	#NULL!	#NULL!	1	1	0	0	0	5	0	0	1	1	1	0	0	0	0	0	0	0	0	0	0
#NULL!	5	#NULL!	#NULL!	#NULL!	#NULL!	#NULL!	#NULL!	1	3	2	6	6	1	#NULL!	#NULL!	#NULL!	#NULL!	#NULL!	#NULL!	#NULL!	253.233	2	3	0	0	1	0	5	0	0	1	1	0	0	0	0	0	0	0	0	0	0	0
#NULL!	1	#NULL!	#NULL!	#NULL!	#NULL!	#NULL!	#NULL!	1	6	5	4	3	1	#NULL!	#NULL!	#NULL!	#NULL!	#NULL!	#NULL!	#NULL!	451.236	2	3	0	0	1	0	1	1	0	0	0	0	0	0	0	0	0	0	0	0	0	0
#NULL!	5	#NULL!	#NULL!	#NULL!	#NULL!	#NULL!	#NULL!	1	3	1	1	6	1	#NULL!	#NULL!	#NULL!	#NULL!	#NULL!	#NULL!	#NULL!	#NULL!	#NULL!	99	0	0	0	0	5	0	1	0	1	0	0	0	0	0	0	0	0	0	0	0
#NULL!	2	#NULL!	#NULL!	#NULL!	#NULL!	#NULL!	#NULL!	2	4	5	1	7	#NULL!	1	#NULL!	#NULL!	#NULL!	#NULL!	#NULL!	#NULL!	#NULL!	#NULL!	99	0	0	0	1	2	0	1	0	1	1	0	0	0	0	0	0	0	0	0	0
485.645	5	2	3	9	3	4	4	1	3	2	2	6	1	#NULL!	#NULL!	#NULL!	#NULL!	#NULL!	#NULL!	#NULL!	#NULL!	#NULL!	2	0	1	0	0	5	0	1	0	1	0	0	0	0	0	0	0	1	0	0	0
464.026	1	2	1	9	4	4	4	1	3	1	3	5	1	#NULL!	#NULL!	#NULL!	#NULL!	#NULL!	#NULL!	#NULL!	#NULL!	#NULL!	2	0	1	0	0	1	0	1	0	0	0	0	0	0	0	0	0	1	0	0	0
#NULL!	1	2	1	6	3	1	3	2	4	4	3	6	1	#NULL!	#NULL!	#NULL!	#NULL!	#NULL!	#NULL!	469.895	#NULL!	#NULL!	1	1	0	0	1	1	0	1	0	1	0	0	0	0	0	0	1	0	0	0	0
#NULL!	5	#NULL!	#NULL!	#NULL!	#NULL!	#NULL!	#NULL!	2	4	2	4	3	1	#NULL!	#NULL!	#NULL!	#NULL!	#NULL!	#NULL!	#NULL!	940.604	2	3	0	0	1	1	5	0	0	0	0	0	0	0	0	0	0	0	0	0	0	0
#NULL!	5	#NULL!	#NULL!	#NULL!	#NULL!	#NULL!	#NULL!	1	7	2	7	5	1	#NULL!	#NULL!	#NULL!	#NULL!	#NULL!	#NULL!	#NULL!	245.52	2	3	0	0	1	0	5	1	0	1	0	0	0	0	0	0	0	0	0	0	0	0
#NULL!	5	#NULL!	#NULL!	#NULL!	#NULL!	#NULL!	#NULL!	1	6	2	5	5	1	#NULL!	#NULL!	#NULL!	#NULL!	#NULL!	#NULL!	#NULL!	#NULL!	#NULL!	99	0	0	0	0	5	1	0	1	0	0	0	0	0	0	0	0	0	0	0	0
#NULL!	5	#NULL!	#NULL!	#NULL!	#NULL!	#NULL!	#NULL!	1	5	5	7	6	1	#NULL!	#NULL!	#NULL!	#NULL!	#NULL!	#NULL!	#NULL!	664.626	2	3	0	0	1	0	5	0	0	1	1	0	0	0	0	0	0	0	0	0	0	0
576.761	4	2	3	8	4	4	4	2	3	5	4	6	1	#NULL!	#NULL!	#NULL!	#NULL!	#NULL!	#NULL!	#NULL!	#NULL!	#NULL!	2	0	1	0	1	4	0	0	0	1	0	0	0	0	0	0	0	0	0	0	0
#NULL!	1	#NULL!	#NULL!	#NULL!	#NULL!	#NULL!	#NULL!	2	4	3	6	3	1	#NULL!	#NULL!	#NULL!	#NULL!	#NULL!	#NULL!	#NULL!	#NULL!	#NULL!	99	0	0	0	1	1	0	0	1	0	0	0	0	0	0	0	0	0	0	0	0
264.529	5	2	4	10	4	4	4	2	3	3	1	6	#NULL!	1	#NULL!	#NULL!	#NULL!	#NULL!	#NULL!	#NULL!	#NULL!	#NULL!	2	0	1	0	1	5	0	1	0	1	1	0	0	0	0	0	0	1	1	1	0
#NULL!	4	#NULL!	#NULL!	#NULL!	#NULL!	#NULL!	#NULL!	1	4	2	6	2	1	#NULL!	#NULL!	#NULL!	#NULL!	#NULL!	#NULL!	#NULL!	123.451	1	3	0	0	1	0	4	0	0	1	0	0	0	0	0	0	0	0	0	1	1	1
#NULL!	4	#NULL!	#NULL!	#NULL!	#NULL!	#NULL!	#NULL!	1	3	2	7	7	1	#NULL!	#NULL!	#NULL!	#NULL!	#NULL!	#NULL!	#NULL!	284.751	2	3	0	0	1	0	4	0	0	1	1	0	0	0	0	0	0	0	0	0	0	0
#NULL!	3	#NULL!	#NULL!	#NULL!	#NULL!	#NULL!	#NULL!	1	7	3	5	5	1	#NULL!	#NULL!	#NULL!	#NULL!	#NULL!	#NULL!	#NULL!	396.709	2	3	0	0	1	0	3	1	0	1	0	0	0	0	0	0	0	0	0	0	0	0
#NULL!	5	1	4	9	3	4	4	2	2	3	4	6	1	#NULL!	#NULL!	#NULL!	#NULL!	#NULL!	#NULL!	454.423	#NULL!	#NULL!	1	1	0	0	1	5	0	0	0	1	0	0	0	0	0	0	0	0	0	1	1
#NULL!	3	#NULL!	#NULL!	#NULL!	#NULL!	#NULL!	#NULL!	2	5	4	4	7	1	#NULL!	#NULL!	#NULL!	#NULL!	1	#NULL!	#NULL!	#NULL!	#NULL!	99	0	0	0	1	3	0	0	0	1	0	1	0	0	0	0	0	0	0	0	0
633.563	5	1	4	9	4	3	4	1	3	2	7	6	1	#NULL!	#NULL!	#NULL!	#NULL!	#NULL!	#NULL!	#NULL!	#NULL!	#NULL!	2	0	1	0	0	5	0	0	1	1	0	0	0	0	0	0	0	0	0	1	1
484.875	5	1	4	8	3	2	2	2	4	3	2	7	#NULL!	1	#NULL!	#NULL!	#NULL!	#NULL!	#NULL!	#NULL!	#NULL!	#NULL!	2	0	1	0	1	5	0	1	0	1	1	0	0	0	0	0	0	1	0	1	1
823.512	5	2	5	10	4	4	4	2	4	4	6	6	1	#NULL!	#NULL!	#NULL!	#NULL!	#NULL!	#NULL!	#NULL!	#NULL!	#NULL!	2	0	1	0	1	5	0	0	1	1	0	0	0	0	0	0	0	0	0	0	0
#NULL!	4	#NULL!	#NULL!	#NULL!	#NULL!	#NULL!	#NULL!	2	3	4	6	6	1	#NULL!	#NULL!	#NULL!	#NULL!	#NULL!	#NULL!	#NULL!	#NULL!	#NULL!	99	0	0	0	1	4	0	0	1	1	0	0	0	0	0	0	0	0	0	0	0
#NULL!	2	#NULL!	#NULL!	#NULL!	#NULL!	#NULL!	#NULL!	1	3	2	6	5	#NULL!	#NULL!	#NULL!	#NULL!	#NULL!	1	#NULL!	#NULL!	#NULL!	#NULL!	99	0	0	0	0	2	0	0	1	0	0	1	0	0	0	0	0	0	0	0	0
#NULL!	3	#NULL!	#NULL!	#NULL!	#NULL!	#NULL!	#NULL!	1	5	5	5	6	#NULL!	#NULL!	1	#NULL!	#NULL!	#NULL!	#NULL!	#NULL!	189.935	2	3	0	0	1	0	3	0	0	1	1	0	0	1	0	0	0	0	0	0	0	0
#NULL!	5	#NULL!	#NULL!	#NULL!	#NULL!	#NULL!	#NULL!	1	3	4	7	7	1	#NULL!	#NULL!	#NULL!	#NULL!	#NULL!	#NULL!	#NULL!	428.702	2	3	0	0	1	0	5	0	0	1	1	0	0	0	0	0	0	0	0	0	0	0
#NULL!	2	2	1	9	2	3	4	1	4	3	4	5	1	#NULL!	#NULL!	#NULL!	#NULL!	#NULL!	#NULL!	470.719	#NULL!	#NULL!	1	1	0	0	0	2	0	0	0	0	0	0	0	0	0	0	0	0	0	0	0
520.396	5	2	4	10	4	4	4	2	4	5	6	6	#NULL!	#NULL!	#NULL!	1	#NULL!	#NULL!	#NULL!	#NULL!	#NULL!	#NULL!	2	0	1	0	1	5	0	0	1	1	0	0	0	1	0	0	0	0	0	0	0
711.763	2	2	5	8	3	4	4	1	4	5	5	6	1	#NULL!	#NULL!	#NULL!	#NULL!	#NULL!	#NULL!	#NULL!	#NULL!	#NULL!	2	0	1	0	0	2	0	0	1	1	0	0	0	0	0	0	0	0	0	0	0
#NULL!	5	2	4	9	3	2	3	1	3	2	2	6	#NULL!	#NULL!	1	#NULL!	#NULL!	#NULL!	#NULL!	472.121	#NULL!	#NULL!	1	1	0	0	0	5	0	1	0	1	0	0	1	0	0	0	1	0	0	0	0
#NULL!	3	2	3	8	3	4	4	2	4	2	2	6	1	#NULL!	#NULL!	#NULL!	#NULL!	#NULL!	#NULL!	463.21	#NULL!	#NULL!	1	1	0	0	1	3	0	1	0	1	0	0	0	0	0	0	1	0	0	0	0
#NULL!	4	#NULL!	#NULL!	#NULL!	#NULL!	#NULL!	#NULL!	1	4	5	1	6	1	#NULL!	#NULL!	#NULL!	#NULL!	1	#NULL!	#NULL!	289.269	2	3	0	0	1	0	4	0	1	0	1	0	1	0	0	0	0	0	0	0	0	0
440.583	5	2	5	9	3	3	4	1	3	3	5	7	1	#NULL!	#NULL!	#NULL!	#NULL!	#NULL!	#NULL!	#NULL!	#NULL!	#NULL!	2	0	1	0	0	5	0	0	1	1	0	0	0	0	0	0	0	0	0	0	0
473.966	3	2	3	10	4	4	4	1	4	3	5	6	1	#NULL!	#NULL!	#NULL!	#NULL!	#NULL!	#NULL!	#NULL!	#NULL!	#NULL!	2	0	1	0	0	3	0	0	1	1	0	0	0	0	0	0	0	0	0	0	0
#NULL!	5	#NULL!	#NULL!	#NULL!	#NULL!	#NULL!	#NULL!	1	4	5	6	7	1	#NULL!	#NULL!	#NULL!	#NULL!	#NULL!	#NULL!	#NULL!	148.335	2	3	0	0	1	0	5	0	0	1	1	0	0	0	0	0	0	0	0	0	0	0
#NULL!	5	#NULL!	#NULL!	#NULL!	#NULL!	#NULL!	#NULL!	1	3	4	4	6	#NULL!	#NULL!	#NULL!	1	#NULL!	#NULL!	#NULL!	#NULL!	123.536	2	3	0	0	1	0	5	0	0	0	1	0	0	0	1	0	0	0	0	1	1	0
#NULL!	5	#NULL!	#NULL!	#NULL!	#NULL!	#NULL!	#NULL!	1	7	5	4	7	1	#NULL!	#NULL!	#NULL!	#NULL!	#NULL!	#NULL!	#NULL!	#NULL!	#NULL!	99	0	0	0	0	5	1	0	0	1	0	0	0	0	0	0	0	0	0	0	0
#NULL!	5	#NULL!	#NULL!	#NULL!	#NULL!	#NULL!	#NULL!	1	6	2	7	6	1	#NULL!	#NULL!	#NULL!	#NULL!	#NULL!	#NULL!	#NULL!	306.31	2	3	0	0	1	0	5	1	0	1	1	0	0	0	0	0	0	0	0	0	0	0
712.557	5	2	4	10	3	4	4	2	3	3	6	7	#NULL!	1	#NULL!	#NULL!	#NULL!	#NULL!	#NULL!	#NULL!	#NULL!	#NULL!	2	0	1	0	1	5	0	0	1	1	1	0	0	0	0	0	0	0	0	0	0
512.356	5	2	2	10	4	4	4	1	6	3	3	5	1	#NULL!	#NULL!	#NULL!	#NULL!	#NULL!	#NULL!	#NULL!	#NULL!	#NULL!	2	0	1	0	0	5	1	1	0	0	0	0	0	0	0	0	0	1	0	0	0
#NULL!	4	#NULL!	#NULL!	#NULL!	#NULL!	#NULL!	#NULL!	1	3	3	1	7	#NULL!	1	#NULL!	#NULL!	#NULL!	#NULL!	#NULL!	#NULL!	#NULL!	#NULL!	99	0	0	0	0	4	0	1	0	1	1	0	0	0	0	0	0	0	0	0	0
#NULL!	5	#NULL!	#NULL!	#NULL!	#NULL!	#NULL!	#NULL!	1	4	4	7	6	#NULL!	#NULL!	#NULL!	1	#NULL!	#NULL!	#NULL!	#NULL!	#NULL!	#NULL!	99	0	0	0	0	5	0	0	1	1	0	0	0	1	0	0	0	0	0	0	0
#NULL!	3	1	4	8	4	2	4	1	3	4	6	7	#NULL!	1	#NULL!	#NULL!	#NULL!	#NULL!	#NULL!	470.778	#NULL!	#NULL!	1	1	0	0	0	3	0	0	1	1	1	0	0	0	0	0	0	0	0	1	1
#NULL!	5	#NULL!	#NULL!	#NULL!	#NULL!	#NULL!	#NULL!	2	3	3	6	6	1	#NULL!	#NULL!	1	#NULL!	#NULL!	#NULL!	#NULL!	179.472	2	3	0	0	1	1	5	0	0	1	1	0	0	0	1	0	0	0	0	0	0	0
#NULL!	5	#NULL!	#NULL!	#NULL!	#NULL!	#NULL!	#NULL!	1	3	4	4	6	1	#NULL!	#NULL!	#NULL!	#NULL!	#NULL!	#NULL!	#NULL!	#NULL!	#NULL!	99	0	0	0	0	5	0	0	0	1	0	0	0	0	0	0	0	0	0	0	0
515.015	1	2	1	10	4	4	4	2	6	1	7	6	1	#NULL!	#NULL!	#NULL!	#NULL!	#NULL!	#NULL!	#NULL!	#NULL!	#NULL!	2	0	1	0	1	1	1	0	1	1	0	0	0	0	0	0	0	0	0	0	0
#NULL!	6	#NULL!	#NULL!	#NULL!	#NULL!	#NULL!	#NULL!	2	5	4	2	5	1	#NULL!	#NULL!	#NULL!	#NULL!	#NULL!	#NULL!	#NULL!	489.451	2	3	0	0	1	1	#NULL!	0	1	0	0	0	0	0	0	0	0	0	0	0	0	0
#NULL!	5	#NULL!	#NULL!	#NULL!	#NULL!	#NULL!	#NULL!	2	4	4	6	7	1	#NULL!	#NULL!	#NULL!	#NULL!	#NULL!	#NULL!	#NULL!	#NULL!	#NULL!	99	0	0	0	1	5	0	0	1	1	0	0	0	0	0	0	0	0	0	0	0
#NULL!	5	2	4	9	4	4	4	1	3	2	6	6	1	#NULL!	#NULL!	#NULL!	#NULL!	#NULL!	#NULL!	489.532	#NULL!	#NULL!	1	1	0	0	0	5	0	0	1	1	0	0	0	0	0	0	0	0	0	0	0
463.939	5	2	2	10	4	4	4	1	2	2	6	6	1	#NULL!	#NULL!	#NULL!	#NULL!	#NULL!	#NULL!	#NULL!	#NULL!	#NULL!	2	0	1	0	0	5	0	0	1	1	0	0	0	0	0	0	0	0	0	0	0
#NULL!	5	2	4	10	4	4	4	1	7	2	3	6	1	#NULL!	#NULL!	#NULL!	#NULL!	#NULL!	#NULL!	513.873	#NULL!	#NULL!	1	1	0	0	0	5	1	1	0	1	0	0	0	0	0	0	1	0	0	0	0
#NULL!	1	1	5	10	3	4	4	2	4	3	5	2	1	#NULL!	#NULL!	#NULL!	#NULL!	#NULL!	#NULL!	526.78	#NULL!	#NULL!	1	1	0	0	1	1	0	0	1	0	0	0	0	0	0	0	0	0	0	1	1
469.371	2	2	1	10	4	4	4	2	5	2	3	6	1	#NULL!	#NULL!	#NULL!	#NULL!	#NULL!	#NULL!	#NULL!	#NULL!	#NULL!	2	0	1	0	1	2	0	1	0	1	0	0	0	0	0	0	0	1	0	0	0
#NULL!	5	1	4	9	4	4	4	2	4	2	4	6	1	#NULL!	#NULL!	#NULL!	#NULL!	#NULL!	#NULL!	468.118	#NULL!	#NULL!	1	1	0	0	1	5	0	0	0	1	0	0	0	0	0	0	0	0	0	1	1
661.934	1	2	1	4	2	3	3	1	6	5	4	7	1	#NULL!	#NULL!	#NULL!	#NULL!	#NULL!	#NULL!	#NULL!	#NULL!	#NULL!	2	0	1	0	0	1	1	0	0	1	0	0	0	0	0	0	0	0	0	0	0
753.113	3	2	1	10	4	4	4	2	4	3	2	2	1	#NULL!	#NULL!	#NULL!	#NULL!	#NULL!	#NULL!	#NULL!	#NULL!	#NULL!	2	0	1	0	1	3	0	1	0	0	0	0	0	0	0	0	0	1	0	0	0
466.166	5	2	4	10	4	4	4	1	4	1	7	5	1	#NULL!	#NULL!	#NULL!	#NULL!	#NULL!	#NULL!	#NULL!	#NULL!	#NULL!	2	0	1	0	0	5	0	0	1	0	0	0	0	0	0	0	0	0	0	0	0
613.469	4	2	3	7	3	2	3	2	4	4	5	7	1	#NULL!	#NULL!	#NULL!	#NULL!	#NULL!	#NULL!	#NULL!	#NULL!	#NULL!	2	0	1	0	1	4	0	0	1	1	0	0	0	0	0	0	0	0	0	0	0
#NULL!	4	#NULL!	#NULL!	#NULL!	#NULL!	#NULL!	#NULL!	2	3	3	6	6	1	#NULL!	#NULL!	#NULL!	#NULL!	#NULL!	#NULL!	#NULL!	188.839	2	3	0	0	1	1	4	0	0	1	1	0	0	0	0	0	0	0	0	0	0	0
#NULL!	4	1	2	7	3	3	3	2	4	4	6	6	#NULL!	1	#NULL!	#NULL!	#NULL!	#NULL!	#NULL!	541.788	#NULL!	#NULL!	1	1	0	0	1	4	0	0	1	1	1	0	0	0	0	0	0	0	0	1	1
460.938	5	1	3	9	4	4	4	1	5	5	4	6	1	#NULL!	#NULL!	#NULL!	#NULL!	#NULL!	#NULL!	#NULL!	#NULL!	#NULL!	2	0	1	0	0	5	0	0	0	1	0	0	0	0	0	0	0	0	0	1	1
#NULL!	4	1	3	9	3	2	3	2	4	2	1	6	#NULL!	1	#NULL!	#NULL!	#NULL!	#NULL!	#NULL!	285.939	#NULL!	#NULL!	1	1	0	0	1	4	0	1	0	1	1	0	0	0	0	0	1	0	1	1	1
#NULL!	4	2	4	10	4	4	4	1	5	5	6	6	1	#NULL!	#NULL!	#NULL!	#NULL!	#NULL!	#NULL!	479.757	#NULL!	#NULL!	1	1	0	0	0	4	0	0	1	1	0	0	0	0	0	0	0	0	0	0	0
#NULL!	5	2	4	10	4	4	4	2	4	2	3	6	1	#NULL!	#NULL!	#NULL!	#NULL!	#NULL!	#NULL!	741.208	#NULL!	#NULL!	1	1	0	0	1	5	0	1	0	1	0	0	0	0	0	0	1	0	0	0	0
268.557	5	1	4	10	4	4	4	1	3	3	1	6	1	#NULL!	#NULL!	#NULL!	#NULL!	#NULL!	#NULL!	#NULL!	#NULL!	#NULL!	2	0	1	0	0	5	0	1	0	1	0	0	0	0	0	0	0	1	1	1	1
482.7	5	2	4	10	4	4	4	2	3	2	6	2	1	#NULL!	#NULL!	#NULL!	#NULL!	#NULL!	#NULL!	#NULL!	#NULL!	#NULL!	2	0	1	0	1	5	0	0	1	0	0	0	0	0	0	0	0	0	0	0	0
459.105	1	1	1	6	3	4	4	2	4	3	7	6	1	#NULL!	#NULL!	#NULL!	#NULL!	#NULL!	#NULL!	#NULL!	#NULL!	#NULL!	2	0	1	0	1	1	0	0	1	1	0	0	0	0	0	0	0	0	0	1	1
#NULL!	5	2	3	7	3	3	3	1	4	4	7	6	1	#NULL!	#NULL!	#NULL!	#NULL!	#NULL!	#NULL!	464.498	#NULL!	#NULL!	1	1	0	0	0	5	0	0	1	1	0	0	0	0	0	0	0	0	0	0	0
#NULL!	3	#NULL!	#NULL!	#NULL!	#NULL!	#NULL!	#NULL!	2	4	3	3	5	1	#NULL!	#NULL!	#NULL!	#NULL!	#NULL!	#NULL!	#NULL!	232.844	2	3	0	0	1	1	3	0	1	0	0	0	0	0	0	0	0	0	0	0	0	0
#NULL!	5	2	4	9	3	4	3	2	3	5	2	7	1	#NULL!	#NULL!	#NULL!	#NULL!	#NULL!	#NULL!	470.757	#NULL!	#NULL!	1	1	0	0	1	5	0	1	0	1	0	0	0	0	0	0	1	0	0	0	0
#NULL!	5	#NULL!	#NULL!	#NULL!	#NULL!	#NULL!	#NULL!	2	6	3	2	6	1	#NULL!	#NULL!	#NULL!	#NULL!	#NULL!	#NULL!	#NULL!	#NULL!	#NULL!	99	0	0	0	1	5	1	1	0	1	0	0	0	0	0	0	0	0	0	0	0
#NULL!	5	#NULL!	#NULL!	#NULL!	#NULL!	#NULL!	#NULL!	2	6	1	5	4	1	#NULL!	#NULL!	#NULL!	#NULL!	#NULL!	#NULL!	#NULL!	193.872	2	3	0	0	1	1	5	1	0	1	0	0	0	0	0	0	0	0	0	0	0	0
#NULL!	5	#NULL!	#NULL!	#NULL!	#NULL!	#NULL!	#NULL!	2	5	5	7	6	1	#NULL!	#NULL!	#NULL!	#NULL!	#NULL!	#NULL!	#NULL!	#NULL!	#NULL!	99	0	0	0	1	5	0	0	1	1	0	0	0	0	0	0	0	0	0	0	0
#NULL!	4	#NULL!	#NULL!	#NULL!	#NULL!	#NULL!	#NULL!	1	3	3	2	6	#NULL!	1	#NULL!	#NULL!	#NULL!	#NULL!	#NULL!	#NULL!	370.155	1	3	0	0	1	0	4	0	1	0	1	1	0	0	0	0	0	0	0	0	1	1
#NULL!	5	#NULL!	#NULL!	#NULL!	#NULL!	#NULL!	#NULL!	1	3	2	5	6	1	#NULL!	#NULL!	#NULL!	#NULL!	#NULL!	#NULL!	#NULL!	#NULL!	#NULL!	99	0	0	0	0	5	0	0	1	1	0	0	0	0	0	0	0	0	0	0	0
#NULL!	3	1	4	9	4	4	4	1	3	2	6	6	1	#NULL!	#NULL!	#NULL!	#NULL!	#NULL!	#NULL!	252.26	#NULL!	#NULL!	1	1	0	0	0	3	0	0	1	1	0	0	0	0	0	0	0	0	1	1	1
#NULL!	4	#NULL!	#NULL!	#NULL!	#NULL!	#NULL!	#NULL!	1	5	3	7	7	#NULL!	1	#NULL!	#NULL!	#NULL!	#NULL!	#NULL!	#NULL!	#NULL!	#NULL!	99	0	0	0	0	4	0	0	1	1	1	0	0	0	0	0	0	0	0	0	0
#NULL!	5	2	4	8	4	4	4	1	3	3	2	7	1	#NULL!	#NULL!	#NULL!	#NULL!	#NULL!	#NULL!	443.735	#NULL!	#NULL!	1	1	0	0	0	5	0	1	0	1	0	0	0	0	0	0	1	0	0	0	0
#NULL!	6	#NULL!	#NULL!	#NULL!	#NULL!	#NULL!	#NULL!	3	4	3	6	7	1	#NULL!	#NULL!	#NULL!	#NULL!	#NULL!	#NULL!	#NULL!	216.322	2	3	0	0	1	0	#NULL!	0	0	1	1	0	0	0	0	0	0	0	0	0	0	0
#NULL!	4	#NULL!	#NULL!	#NULL!	#NULL!	#NULL!	#NULL!	1	3	3	6	6	1	#NULL!	#NULL!	#NULL!	#NULL!	#NULL!	#NULL!	#NULL!	440.642	1	3	0	0	1	0	4	0	0	1	1	0	0	0	0	0	0	0	0	0	1	1
#NULL!	5	2	4	10	4	4	4	1	5	3	4	6	1	#NULL!	#NULL!	#NULL!	#NULL!	#NULL!	#NULL!	463.805	#NULL!	#NULL!	1	1	0	0	0	5	0	0	0	1	0	0	0	0	0	0	0	0	0	0	0
#NULL!	5	#NULL!	#NULL!	#NULL!	#NULL!	#NULL!	#NULL!	2	3	4	2	6	1	#NULL!	#NULL!	#NULL!	#NULL!	#NULL!	#NULL!	#NULL!	#NULL!	#NULL!	99	0	0	0	1	5	0	1	0	1	0	0	0	0	0	0	0	0	0	0	0
#NULL!	5	2	4	10	4	4	4	1	3	4	1	6	#NULL!	1	#NULL!	#NULL!	#NULL!	#NULL!	#NULL!	531.77	#NULL!	#NULL!	1	1	0	0	0	5	0	1	0	1	1	0	0	0	0	0	1	0	0	0	0
979.859	5	2	2	8	3	3	4	2	4	2	7	7	1	#NULL!	#NULL!	#NULL!	#NULL!	#NULL!	#NULL!	#NULL!	#NULL!	#NULL!	2	0	1	0	1	5	0	0	1	1	0	0	0	0	0	0	0	0	0	0	0
506.895	5	1	4	9	3	4	3	1	3	2	4	6	1	#NULL!	#NULL!	#NULL!	#NULL!	#NULL!	#NULL!	#NULL!	#NULL!	#NULL!	2	0	1	0	0	5	0	0	0	1	0	0	0	0	0	0	0	0	0	1	1
#NULL!	4	1	4	10	4	3	3	1	4	2	1	6	1	#NULL!	#NULL!	#NULL!	#NULL!	#NULL!	#NULL!	514.022	#NULL!	#NULL!	1	1	0	0	0	4	0	1	0	1	0	0	0	0	0	0	1	0	0	1	1
#NULL!	6	#NULL!	#NULL!	#NULL!	#NULL!	#NULL!	#NULL!	2	6	4	5	3	#NULL!	#NULL!	#NULL!	1	#NULL!	#NULL!	#NULL!	#NULL!	468.811	2	3	0	0	1	1	#NULL!	1	0	1	0	0	0	0	1	0	0	0	0	0	0	0
#NULL!	5	1	4	10	3	4	3	1	3	3	6	6	#NULL!	1	#NULL!	#NULL!	#NULL!	#NULL!	#NULL!	260.91	#NULL!	#NULL!	1	1	0	0	0	5	0	0	1	1	1	0	0	0	0	0	0	0	1	1	1
#NULL!	1	#NULL!	#NULL!	#NULL!	#NULL!	#NULL!	#NULL!	1	4	2	4	2	1	#NULL!	#NULL!	#NULL!	#NULL!	#NULL!	#NULL!	#NULL!	#NULL!	#NULL!	99	0	0	0	0	1	0	0	0	0	0	0	0	0	0	0	0	0	0	0	0
#NULL!	5	2	4	10	4	4	4	1	3	1	6	6	#NULL!	#NULL!	#NULL!	1	#NULL!	#NULL!	#NULL!	452.802	#NULL!	#NULL!	1	1	0	0	0	5	0	0	1	1	0	0	0	1	0	0	0	0	0	0	0
470.687	5	2	4	9	4	3	4	1	3	5	6	6	#NULL!	1	#NULL!	#NULL!	#NULL!	#NULL!	#NULL!	#NULL!	#NULL!	#NULL!	2	0	1	0	0	5	0	0	1	1	1	0	0	0	0	0	0	0	0	0	0
#NULL!	1	#NULL!	#NULL!	#NULL!	#NULL!	#NULL!	#NULL!	2	4	4	2	6	1	#NULL!	#NULL!	#NULL!	#NULL!	#NULL!	#NULL!	#NULL!	333.835	2	3	0	0	1	1	1	0	1	0	1	0	0	0	0	0	0	0	0	0	0	0
#NULL!	5	#NULL!	#NULL!	#NULL!	#NULL!	#NULL!	#NULL!	1	3	4	5	6	1	#NULL!	#NULL!	#NULL!	#NULL!	#NULL!	#NULL!	#NULL!	316.169	2	3	0	0	1	0	5	0	0	1	1	0	0	0	0	0	0	0	0	0	0	0
#NULL!	5	#NULL!	#NULL!	#NULL!	#NULL!	#NULL!	#NULL!	2	4	5	4	6	1	#NULL!	#NULL!	#NULL!	#NULL!	#NULL!	#NULL!	#NULL!	#NULL!	#NULL!	99	0	0	0	1	5	0	0	0	1	0	0	0	0	0	0	0	0	0	0	0
471.756	4	2	5	8	3	3	3	1	4	4	2	6	1	#NULL!	#NULL!	#NULL!	#NULL!	#NULL!	#NULL!	#NULL!	#NULL!	#NULL!	2	0	1	0	0	4	0	1	0	1	0	0	0	0	0	0	0	1	0	0	0
#NULL!	5	1	4	7	3	4	2	2	3	4	2	6	1	#NULL!	#NULL!	#NULL!	#NULL!	#NULL!	#NULL!	552.391	#NULL!	#NULL!	1	1	0	0	1	5	0	1	0	1	0	0	0	0	0	0	1	0	0	1	1
#NULL!	5	2	2	10	4	4	4	2	4	5	6	6	1	#NULL!	#NULL!	#NULL!	#NULL!	#NULL!	#NULL!	1152.01	#NULL!	#NULL!	1	1	0	0	1	5	0	0	1	1	0	0	0	0	0	0	0	0	0	0	0
534.159	5	2	4	10	4	4	4	1	4	2	2	7	1	#NULL!	#NULL!	#NULL!	#NULL!	#NULL!	#NULL!	#NULL!	#NULL!	#NULL!	2	0	1	0	0	5	0	1	0	1	0	0	0	0	0	0	0	1	0	0	0
#NULL!	5	2	4	9	4	3	4	1	4	3	6	6	1	#NULL!	#NULL!	#NULL!	#NULL!	#NULL!	#NULL!	474.68	#NULL!	#NULL!	1	1	0	0	0	5	0	0	1	1	0	0	0	0	0	0	0	0	0	0	0
478.517	5	2	4	10	3	4	4	1	3	4	5	7	1	#NULL!	#NULL!	#NULL!	#NULL!	#NULL!	#NULL!	#NULL!	#NULL!	#NULL!	2	0	1	0	0	5	0	0	1	1	0	0	0	0	0	0	0	0	0	0	0
#NULL!	5	2	1	10	3	2	4	1	6	1	2	6	1	#NULL!	#NULL!	#NULL!	#NULL!	#NULL!	#NULL!	463.83	#NULL!	#NULL!	1	1	0	0	0	5	1	1	0	1	0	0	0	0	0	0	1	0	0	0	0
#NULL!	5	#NULL!	#NULL!	#NULL!	#NULL!	#NULL!	#NULL!	1	3	5	6	6	1	#NULL!	#NULL!	#NULL!	#NULL!	#NULL!	#NULL!	#NULL!	200.97	2	3	0	0	1	0	5	0	0	1	1	0	0	0	0	0	0	0	0	0	0	0
464.008	4	1	4	10	3	2	4	1	4	4	1	6	1	#NULL!	#NULL!	#NULL!	#NULL!	#NULL!	#NULL!	#NULL!	#NULL!	#NULL!	2	0	1	0	0	4	0	1	0	1	0	0	0	0	0	0	0	1	0	1	1
#NULL!	3	2	2	6	2	1	3	1	3	3	1	5	1	#NULL!	#NULL!	#NULL!	#NULL!	#NULL!	#NULL!	474.074	#NULL!	#NULL!	1	1	0	0	0	3	0	1	0	0	0	0	0	0	0	0	1	0	0	0	0
#NULL!	3	#NULL!	#NULL!	#NULL!	#NULL!	#NULL!	#NULL!	2	4	2	5	3	1	#NULL!	#NULL!	#NULL!	#NULL!	#NULL!	#NULL!	#NULL!	508.817	2	3	0	0	1	1	3	0	0	1	0	0	0	0	0	0	0	0	0	0	0	0
#NULL!	6	#NULL!	#NULL!	#NULL!	#NULL!	#NULL!	#NULL!	1	7	2	5	7	1	#NULL!	#NULL!	#NULL!	#NULL!	#NULL!	#NULL!	#NULL!	316.902	2	3	0	0	1	0	#NULL!	1	0	1	1	0	0	0	0	0	0	0	0	0	0	0
#NULL!	1	#NULL!	#NULL!	#NULL!	#NULL!	#NULL!	#NULL!	1	5	4	3	6	1	#NULL!	#NULL!	#NULL!	#NULL!	1	#NULL!	#NULL!	#NULL!	#NULL!	99	0	0	0	0	1	0	1	0	1	0	1	0	0	0	0	0	0	0	0	0
#NULL!	5	#NULL!	#NULL!	#NULL!	#NULL!	#NULL!	#NULL!	2	6	2	4	2	1	#NULL!	#NULL!	#NULL!	#NULL!	#NULL!	#NULL!	#NULL!	237.761	2	3	0	0	1	1	5	1	0	0	0	0	0	0	0	0	0	0	0	0	0	0
#NULL!	5	1	4	10	4	3	4	2	3	3	1	6	1	#NULL!	#NULL!	#NULL!	#NULL!	#NULL!	#NULL!	455.174	#NULL!	#NULL!	1	1	0	0	1	5	0	1	0	1	0	0	0	0	0	0	1	0	0	1	1
#NULL!	5	2	4	10	4	4	4	1	5	5	6	6	1	#NULL!	#NULL!	#NULL!	#NULL!	#NULL!	#NULL!	474.239	#NULL!	#NULL!	1	1	0	0	0	5	0	0	1	1	0	0	0	0	0	0	0	0	0	0	0
#NULL!	5	#NULL!	#NULL!	#NULL!	#NULL!	#NULL!	#NULL!	1	2	1	6	#NULL!	1	1	#NULL!	#NULL!	#NULL!	#NULL!	#NULL!	#NULL!	#NULL!	#NULL!	99	0	0	0	0	5	0	0	1	#NULL!	1	0	0	0	0	0	0	0	0	0	0
#NULL!	5	#NULL!	#NULL!	#NULL!	#NULL!	#NULL!	#NULL!	2	3	2	4	6	1	#NULL!	#NULL!	#NULL!	#NULL!	#NULL!	#NULL!	#NULL!	#NULL!	#NULL!	99	0	0	0	1	5	0	0	0	1	0	0	0	0	0	0	0	0	0	0	0
#NULL!	5	#NULL!	#NULL!	#NULL!	#NULL!	#NULL!	#NULL!	1	3	3	6	6	#NULL!	#NULL!	#NULL!	#NULL!	#NULL!	1	#NULL!	#NULL!	891.446	2	3	0	0	1	0	5	0	0	1	1	0	1	0	0	0	0	0	0	0	0	0
#NULL!	1	#NULL!	#NULL!	#NULL!	#NULL!	#NULL!	#NULL!	2	2	5	2	6	1	#NULL!	#NULL!	#NULL!	#NULL!	#NULL!	#NULL!	#NULL!	263.891	2	3	0	0	1	1	1	0	1	0	1	0	0	0	0	0	0	0	0	0	0	0
#NULL!	5	#NULL!	#NULL!	#NULL!	#NULL!	#NULL!	#NULL!	1	7	2	2	6	1	#NULL!	#NULL!	#NULL!	#NULL!	#NULL!	#NULL!	#NULL!	224.688	2	3	0	0	1	0	5	1	1	0	1	0	0	0	0	0	0	0	0	0	0	0
#NULL!	5	1	4	10	4	3	4	1	4	4	6	7	#NULL!	1	#NULL!	#NULL!	#NULL!	#NULL!	#NULL!	349.829	#NULL!	#NULL!	1	1	0	0	0	5	0	0	1	1	1	0	0	0	0	0	0	0	1	1	1
#NULL!	#NULL!	#NULL!	#NULL!	#NULL!	#NULL!	#NULL!	#NULL!	1	4	2	1	7	1	#NULL!	#NULL!	#NULL!	#NULL!	#NULL!	#NULL!	#NULL!	121.091	2	3	0	0	1	0	#NULL!	0	1	0	1	0	0	0	0	0	0	0	0	1	1	0
#NULL!	5	#NULL!	#NULL!	#NULL!	#NULL!	#NULL!	#NULL!	2	4	1	6	2	1	#NULL!	#NULL!	#NULL!	#NULL!	#NULL!	#NULL!	#NULL!	#NULL!	#NULL!	99	0	0	0	1	5	0	0	1	0	0	0	0	0	0	0	0	0	0	0	0
#NULL!	5	2	2	10	4	4	4	1	3	5	5	6	1	#NULL!	#NULL!	#NULL!	#NULL!	#NULL!	#NULL!	460.188	#NULL!	#NULL!	1	1	0	0	0	5	0	0	1	1	0	0	0	0	0	0	0	0	0	0	0
#NULL!	5	2	3	10	4	4	4	2	3	3	6	6	1	#NULL!	#NULL!	#NULL!	#NULL!	#NULL!	#NULL!	469.451	#NULL!	#NULL!	1	1	0	0	1	5	0	0	1	1	0	0	0	0	0	0	0	0	0	0	0
#NULL!	5	#NULL!	#NULL!	#NULL!	#NULL!	#NULL!	#NULL!	2	4	1	6	7	1	#NULL!	#NULL!	#NULL!	#NULL!	#NULL!	#NULL!	#NULL!	508.544	2	3	0	0	1	1	5	0	0	1	1	0	0	0	0	0	0	0	0	0	0	0
#NULL!	4	#NULL!	#NULL!	#NULL!	#NULL!	#NULL!	#NULL!	1	6	3	6	6	1	#NULL!	#NULL!	#NULL!	#NULL!	#NULL!	#NULL!	#NULL!	145.912	1	3	0	0	1	0	4	1	0	1	1	0	0	0	0	0	0	0	0	0	1	1
#NULL!	6	#NULL!	#NULL!	#NULL!	#NULL!	#NULL!	#NULL!	1	2	1	5	6	#NULL!	#NULL!	#NULL!	1	#NULL!	#NULL!	#NULL!	#NULL!	#NULL!	#NULL!	99	0	0	0	0	#NULL!	0	0	1	1	0	0	0	1	0	0	0	0	0	0	0
#NULL!	4	2	5	10	4	4	4	1	2	1	4	5	1	#NULL!	#NULL!	#NULL!	#NULL!	#NULL!	#NULL!	447.023	#NULL!	#NULL!	1	1	0	0	0	4	0	0	0	0	0	0	0	0	0	0	0	0	0	0	0
#NULL!	3	#NULL!	#NULL!	#NULL!	#NULL!	#NULL!	#NULL!	2	8	2	2	6	1	#NULL!	#NULL!	#NULL!	#NULL!	#NULL!	#NULL!	#NULL!	398.301	2	3	0	0	1	1	3	1	1	0	1	0	0	0	0	0	0	0	0	0	0	0
#NULL!	5	#NULL!	#NULL!	#NULL!	#NULL!	#NULL!	#NULL!	1	4	3	4	6	1	#NULL!	#NULL!	#NULL!	#NULL!	#NULL!	#NULL!	#NULL!	321.551	2	3	0	0	1	0	5	0	0	0	1	0	0	0	0	0	0	0	0	0	0	0
#NULL!	5	#NULL!	#NULL!	#NULL!	#NULL!	#NULL!	#NULL!	2	6	1	4	6	1	#NULL!	#NULL!	#NULL!	#NULL!	#NULL!	#NULL!	#NULL!	1056.42	2	3	0	0	1	1	5	1	0	0	1	0	0	0	0	0	0	0	0	0	0	0
#NULL!	4	#NULL!	#NULL!	#NULL!	#NULL!	#NULL!	#NULL!	1	3	3	6	7	#NULL!	1	#NULL!	#NULL!	#NULL!	#NULL!	#NULL!	#NULL!	123.113	1	3	0	0	1	0	4	0	0	1	1	1	0	0	0	0	0	0	0	1	1	1
#NULL!	5	#NULL!	#NULL!	#NULL!	#NULL!	#NULL!	#NULL!	1	4	5	5	6	1	#NULL!	#NULL!	#NULL!	#NULL!	#NULL!	#NULL!	#NULL!	300.382	1	3	0	0	1	0	5	0	0	1	1	0	0	0	0	0	0	0	0	0	1	1
#NULL!	5	#NULL!	#NULL!	#NULL!	#NULL!	#NULL!	#NULL!	1	4	1	7	7	#NULL!	#NULL!	#NULL!	#NULL!	#NULL!	#NULL!	#NULL!	#NULL!	452.309	2	3	0	0	1	0	5	0	0	1	1	0	0	0	0	0	0	0	0	0	0	0
#NULL!	4	#NULL!	#NULL!	#NULL!	#NULL!	#NULL!	#NULL!	2	5	3	3	6	1	#NULL!	#NULL!	#NULL!	#NULL!	#NULL!	#NULL!	#NULL!	346.203	2	3	0	0	1	1	4	0	1	0	1	0	0	0	0	0	0	0	0	0	0	0
#NULL!	5	#NULL!	#NULL!	#NULL!	#NULL!	#NULL!	#NULL!	1	4	2	7	7	1	#NULL!	#NULL!	#NULL!	#NULL!	#NULL!	#NULL!	#NULL!	324.349	2	3	0	0	1	0	5	0	0	1	1	0	0	0	0	0	0	0	0	0	0	0
#NULL!	3	1	3	8	2	3	2	1	2	3	4	4	1	#NULL!	#NULL!	#NULL!	#NULL!	#NULL!	#NULL!	745.689	#NULL!	#NULL!	1	1	0	0	0	3	0	0	0	0	0	0	0	0	0	0	0	0	0	1	1
#NULL!	6	#NULL!	#NULL!	#NULL!	#NULL!	#NULL!	#NULL!	2	7	3	6	7	1	#NULL!	#NULL!	#NULL!	#NULL!	#NULL!	#NULL!	#NULL!	#NULL!	#NULL!	99	0	0	0	1	#NULL!	1	0	1	1	0	0	0	0	0	0	0	0	0	0	0
466.416	1	2	2	10	4	4	4	2	4	1	4	5	#NULL!	1	#NULL!	#NULL!	#NULL!	#NULL!	#NULL!	#NULL!	#NULL!	#NULL!	2	0	1	0	1	1	0	0	0	0	1	0	0	0	0	0	0	0	0	0	0
#NULL!	5	#NULL!	#NULL!	#NULL!	#NULL!	#NULL!	#NULL!	1	5	5	6	2	1	#NULL!	#NULL!	#NULL!	#NULL!	#NULL!	#NULL!	#NULL!	#NULL!	#NULL!	99	0	0	0	0	5	0	0	1	0	0	0	0	0	0	0	0	0	0	0	0
#NULL!	6	2	4	9	4	3	4	2	3	2	1	7	1	#NULL!	#NULL!	#NULL!	#NULL!	#NULL!	#NULL!	633.606	#NULL!	#NULL!	1	1	0	0	1	#NULL!	0	1	0	1	0	0	0	0	0	0	1	0	0	0	0
#NULL!	3	#NULL!	#NULL!	#NULL!	#NULL!	#NULL!	#NULL!	1	6	5	5	7	1	#NULL!	#NULL!	#NULL!	#NULL!	#NULL!	#NULL!	#NULL!	#NULL!	#NULL!	99	0	0	0	0	3	1	0	1	1	0	0	0	0	0	0	0	0	0	0	0
#NULL!	6	#NULL!	#NULL!	#NULL!	#NULL!	#NULL!	#NULL!	2	6	3	6	#NULL!	1	#NULL!	#NULL!	#NULL!	#NULL!	#NULL!	#NULL!	#NULL!	269.2	2	3	0	0	1	1	#NULL!	1	0	1	#NULL!	0	0	0	0	0	0	0	0	0	0	0
#NULL!	6	#NULL!	#NULL!	#NULL!	#NULL!	#NULL!	#NULL!	1	8	4	2	5	1	#NULL!	#NULL!	#NULL!	#NULL!	#NULL!	#NULL!	#NULL!	374.231	2	3	0	0	1	0	#NULL!	1	1	0	0	0	0	0	0	0	0	0	0	0	0	0
#NULL!	4	#NULL!	#NULL!	#NULL!	#NULL!	#NULL!	#NULL!	1	3	4	7	6	1	#NULL!	#NULL!	#NULL!	#NULL!	#NULL!	#NULL!	#NULL!	#NULL!	#NULL!	99	0	0	0	0	4	0	0	1	1	0	0	0	0	0	0	0	0	0	0	0
#NULL!	2	2	1	9	2	4	3	1	3	1	2	2	1	#NULL!	#NULL!	#NULL!	#NULL!	#NULL!	#NULL!	22.884	#NULL!	#NULL!	1	1	0	0	0	2	0	1	0	0	0	0	0	0	0	0	1	0	1	1	0
#NULL!	2	#NULL!	#NULL!	#NULL!	#NULL!	#NULL!	#NULL!	1	5	1	2	6	1	#NULL!	#NULL!	#NULL!	#NULL!	#NULL!	#NULL!	#NULL!	#NULL!	#NULL!	99	0	0	0	0	2	0	1	0	1	0	0	0	0	0	0	0	0	0	0	0
#NULL!	4	1	2	9	2	3	4	1	4	1	1	3	1	#NULL!	#NULL!	#NULL!	#NULL!	#NULL!	#NULL!	259.885	#NULL!	#NULL!	1	1	0	0	0	4	0	1	0	0	0	0	0	0	0	0	1	0	1	1	1
499.983	6	2	4	9	3	4	3	2	3	2	1	7	1	#NULL!	#NULL!	#NULL!	#NULL!	#NULL!	#NULL!	#NULL!	#NULL!	#NULL!	2	0	1	0	1	#NULL!	0	1	0	1	0	0	0	0	0	0	0	1	0	0	0
#NULL!	5	#NULL!	#NULL!	#NULL!	#NULL!	#NULL!	#NULL!	1	3	2	5	6	1	#NULL!	#NULL!	#NULL!	#NULL!	#NULL!	#NULL!	#NULL!	286.097	2	3	0	0	1	0	5	0	0	1	1	0	0	0	0	0	0	0	0	0	0	0
419.955	4	1	4	8	3	2	3	1	4	3	4	6	1	#NULL!	#NULL!	#NULL!	#NULL!	#NULL!	#NULL!	#NULL!	#NULL!	#NULL!	2	0	1	0	0	4	0	0	0	1	0	0	0	0	0	0	0	0	1	1	1
465.077	2	2	5	10	3	4	4	1	4	1	8	6	#NULL!	1	#NULL!	#NULL!	#NULL!	#NULL!	#NULL!	#NULL!	#NULL!	#NULL!	2	0	1	0	0	2	0	0	0	1	1	0	0	0	0	0	0	0	0	0	0
#NULL!	5	#NULL!	#NULL!	#NULL!	#NULL!	#NULL!	#NULL!	1	4	3	4	7	1	#NULL!	#NULL!	#NULL!	#NULL!	#NULL!	#NULL!	#NULL!	198.34	2	3	0	0	1	0	5	0	0	0	1	0	0	0	0	0	0	0	0	0	0	0
#NULL!	4	#NULL!	#NULL!	#NULL!	#NULL!	#NULL!	#NULL!	2	3	4	3	6	1	#NULL!	#NULL!	#NULL!	#NULL!	#NULL!	#NULL!	#NULL!	#NULL!	#NULL!	99	0	0	0	1	4	0	1	0	1	0	0	0	0	0	0	0	0	0	0	0
#NULL!	5	#NULL!	#NULL!	#NULL!	#NULL!	#NULL!	#NULL!	1	4	1	2	6	#NULL!	1	#NULL!	#NULL!	#NULL!	#NULL!	#NULL!	#NULL!	#NULL!	#NULL!	99	0	0	0	0	5	0	1	0	1	1	0	0	0	0	0	0	0	0	0	0
#NULL!	4	#NULL!	#NULL!	#NULL!	#NULL!	#NULL!	#NULL!	2	3	4	6	6	1	#NULL!	#NULL!	#NULL!	#NULL!	#NULL!	#NULL!	#NULL!	557.893	2	3	0	0	1	1	4	0	0	1	1	0	0	0	0	0	0	0	0	0	0	0
#NULL!	4	#NULL!	#NULL!	#NULL!	#NULL!	#NULL!	#NULL!	2	4	5	6	3	1	#NULL!	#NULL!	#NULL!	#NULL!	#NULL!	#NULL!	#NULL!	396.748	2	3	0	0	1	1	4	0	0	1	0	0	0	0	0	0	0	0	0	0	0	0
569.55	2	2	4	8	4	3	2	1	3	2	5	4	1	#NULL!	#NULL!	#NULL!	#NULL!	#NULL!	#NULL!	#NULL!	#NULL!	#NULL!	2	0	1	0	0	2	0	0	1	0	0	0	0	0	0	0	0	0	0	0	0
#NULL!	2	2	2	10	4	4	4	1	3	4	3	6	1	#NULL!	#NULL!	#NULL!	#NULL!	#NULL!	#NULL!	236.747	#NULL!	#NULL!	1	1	0	0	0	2	0	1	0	1	0	0	0	0	0	0	1	0	1	1	0
#NULL!	2	2	4	10	4	3	4	2	3	1	4	5	#NULL!	#NULL!	#NULL!	#NULL!	#NULL!	1	#NULL!	489.029	#NULL!	#NULL!	1	1	0	0	1	2	0	0	0	0	0	1	0	0	0	0	0	0	0	0	0
#NULL!	5	2	3	8	3	3	4	1	5	5	4	6	1	#NULL!	#NULL!	#NULL!	#NULL!	#NULL!	#NULL!	508.312	#NULL!	#NULL!	1	1	0	0	0	5	0	0	0	1	0	0	0	0	0	0	0	0	0	0	0
#NULL!	2	#NULL!	#NULL!	#NULL!	#NULL!	#NULL!	#NULL!	2	5	4	1	6	1	#NULL!	#NULL!	#NULL!	#NULL!	#NULL!	#NULL!	#NULL!	122.728	2	3	0	0	1	1	2	0	1	0	1	0	0	0	0	0	0	0	0	1	1	0
#NULL!	5	#NULL!	#NULL!	#NULL!	#NULL!	#NULL!	#NULL!	1	4	4	7	6	#NULL!	#NULL!	#NULL!	1	#NULL!	#NULL!	#NULL!	#NULL!	370.807	2	3	0	0	1	0	5	0	0	1	1	0	0	0	1	0	0	0	0	0	0	0
#NULL!	5	#NULL!	#NULL!	#NULL!	#NULL!	#NULL!	#NULL!	2	3	2	4	5	1	#NULL!	#NULL!	#NULL!	#NULL!	#NULL!	#NULL!	#NULL!	#NULL!	#NULL!	99	0	0	0	1	5	0	0	0	0	0	0	0	0	0	0	0	0	0	0	0
628.413	5	2	4	10	4	4	4	1	3	2	6	6	#NULL!	#NULL!	#NULL!	#NULL!	#NULL!	1	#NULL!	#NULL!	#NULL!	#NULL!	2	0	1	0	0	5	0	0	1	1	0	1	0	0	0	0	0	0	0	0	0
468.771	2	2	3	9	4	4	4	1	5	5	3	5	1	#NULL!	#NULL!	#NULL!	#NULL!	#NULL!	#NULL!	#NULL!	#NULL!	#NULL!	2	0	1	0	0	2	0	1	0	0	0	0	0	0	0	0	0	1	0	0	0
#NULL!	6	#NULL!	#NULL!	#NULL!	#NULL!	#NULL!	#NULL!	1	4	3	5	7	1	#NULL!	#NULL!	#NULL!	#NULL!	#NULL!	#NULL!	#NULL!	121.205	2	3	0	0	1	0	#NULL!	0	0	1	1	0	0	0	0	0	0	0	0	1	1	0
462.897	6	2	3	10	4	4	4	2	3	2	6	6	1	#NULL!	#NULL!	#NULL!	#NULL!	#NULL!	#NULL!	#NULL!	#NULL!	#NULL!	2	0	1	0	1	#NULL!	0	0	1	1	0	0	0	0	0	0	0	0	0	0	0
464.569	1	2	2	8	3	2	3	1	4	3	2	6	1	#NULL!	#NULL!	#NULL!	#NULL!	1	#NULL!	#NULL!	#NULL!	#NULL!	2	0	1	0	0	1	0	1	0	1	0	1	0	0	0	0	0	1	0	0	0
225.629	5	1	4	7	3	2	3	1	3	1	4	6	1	#NULL!	#NULL!	#NULL!	#NULL!	#NULL!	#NULL!	#NULL!	#NULL!	#NULL!	2	0	1	0	0	5	0	0	0	1	0	0	0	0	0	0	0	0	1	1	1
#NULL!	5	#NULL!	#NULL!	#NULL!	#NULL!	#NULL!	#NULL!	1	4	1	6	5	1	#NULL!	#NULL!	#NULL!	#NULL!	#NULL!	#NULL!	#NULL!	289.998	2	3	0	0	1	0	5	0	0	1	0	0	0	0	0	0	0	0	0	0	0	0
#NULL!	2	2	3	9	4	3	4	2	7	4	2	6	1	#NULL!	#NULL!	#NULL!	#NULL!	#NULL!	#NULL!	479.317	#NULL!	#NULL!	1	1	0	0	1	2	1	1	0	1	0	0	0	0	0	0	1	0	0	0	0
#NULL!	5	#NULL!	#NULL!	#NULL!	#NULL!	#NULL!	#NULL!	1	3	5	3	6	1	#NULL!	#NULL!	#NULL!	#NULL!	#NULL!	#NULL!	#NULL!	297.721	1	3	0	0	1	0	5	0	1	0	1	0	0	0	0	0	0	0	0	0	1	1
#NULL!	5	2	4	10	4	3	4	1	5	3	1	7	1	#NULL!	#NULL!	#NULL!	#NULL!	#NULL!	#NULL!	320.835	#NULL!	#NULL!	1	1	0	0	0	5	0	1	0	1	0	0	0	0	0	0	1	0	1	1	0
229.847	4	2	2	5	3	2	2	1	3	2	3	2	1	#NULL!	#NULL!	#NULL!	#NULL!	#NULL!	#NULL!	#NULL!	#NULL!	#NULL!	2	0	1	0	0	4	0	1	0	0	0	0	0	0	0	0	0	1	1	1	0
#NULL!	5	2	2	10	4	4	4	2	4	2	7	2	1	#NULL!	#NULL!	#NULL!	#NULL!	#NULL!	#NULL!	469.404	#NULL!	#NULL!	1	1	0	0	1	5	0	0	1	0	0	0	0	0	0	0	0	0	0	0	0
504.035	5	2	4	9	4	3	4	2	7	3	2	7	1	#NULL!	#NULL!	#NULL!	#NULL!	#NULL!	#NULL!	#NULL!	#NULL!	#NULL!	2	0	1	0	1	5	1	1	0	1	0	0	0	0	0	0	0	1	0	0	0
#NULL!	5	2	3	10	4	4	4	2	6	4	7	7	1	#NULL!	#NULL!	#NULL!	#NULL!	#NULL!	#NULL!	525.479	#NULL!	#NULL!	1	1	0	0	1	5	1	0	1	1	0	0	0	0	0	0	0	0	0	0	0
458.577	3	2	3	9	3	3	3	1	6	2	4	4	1	#NULL!	#NULL!	#NULL!	#NULL!	1	#NULL!	#NULL!	#NULL!	#NULL!	2	0	1	0	0	3	1	0	0	0	0	1	0	0	0	0	0	0	0	0	0
#NULL!	5	#NULL!	#NULL!	#NULL!	#NULL!	#NULL!	#NULL!	2	6	3	6	6	1	#NULL!	#NULL!	#NULL!	#NULL!	#NULL!	#NULL!	#NULL!	121.845	2	3	0	0	1	1	5	1	0	1	1	0	0	0	0	0	0	0	0	1	1	0
#NULL!	4	#NULL!	#NULL!	#NULL!	#NULL!	#NULL!	#NULL!	2	3	5	5	7	1	#NULL!	#NULL!	#NULL!	#NULL!	#NULL!	#NULL!	#NULL!	232.644	2	3	0	0	1	1	4	0	0	1	1	0	0	0	0	0	0	0	0	0	0	0
#NULL!	5	#NULL!	#NULL!	#NULL!	#NULL!	#NULL!	#NULL!	1	3	2	4	6	#NULL!	#NULL!	#NULL!	#NULL!	#NULL!	1	#NULL!	#NULL!	#NULL!	#NULL!	99	0	0	0	0	5	0	0	0	1	0	1	0	0	0	0	0	0	0	0	0
485.018	6	2	2	10	4	4	4	2	7	3	6	5	1	#NULL!	#NULL!	#NULL!	#NULL!	#NULL!	#NULL!	#NULL!	#NULL!	#NULL!	2	0	1	0	1	#NULL!	1	0	1	0	0	0	0	0	0	0	0	0	0	0	0
#NULL!	3	2	2	8	3	4	4	1	4	4	3	6	1	#NULL!	#NULL!	#NULL!	#NULL!	#NULL!	#NULL!	467.999	#NULL!	#NULL!	1	1	0	0	0	3	0	1	0	1	0	0	0	0	0	0	1	0	0	0	0
#NULL!	6	2	3	10	3	3	4	2	4	5	4	6	#NULL!	#NULL!	#NULL!	1	#NULL!	#NULL!	#NULL!	553.589	#NULL!	#NULL!	1	1	0	0	1	#NULL!	0	0	0	1	0	0	0	1	0	0	0	0	0	0	0
#NULL!	1	1	2	6	3	4	3	1	6	3	4	6	#NULL!	1	#NULL!	#NULL!	#NULL!	#NULL!	#NULL!	466.405	#NULL!	#NULL!	1	1	0	0	0	1	1	0	0	1	1	0	0	0	0	0	0	0	0	1	1
#NULL!	2	#NULL!	#NULL!	#NULL!	#NULL!	#NULL!	#NULL!	2	4	4	5	5	1	#NULL!	#NULL!	#NULL!	#NULL!	#NULL!	#NULL!	#NULL!	#NULL!	#NULL!	99	0	0	0	1	2	0	0	1	0	0	0	0	0	0	0	0	0	0	0	0
#NULL!	5	1	4	9	3	3	4	2	5	3	3	7	#NULL!	1	#NULL!	#NULL!	#NULL!	#NULL!	#NULL!	473.599	#NULL!	#NULL!	1	1	0	0	1	5	0	1	0	1	1	0	0	0	0	0	1	0	0	1	1
459.961	4	2	2	7	4	3	4	1	2	2	6	5	#NULL!	1	#NULL!	#NULL!	#NULL!	#NULL!	#NULL!	#NULL!	#NULL!	#NULL!	2	0	1	0	0	4	0	0	1	0	1	0	0	0	0	0	0	0	0	0	0
#NULL!	5	2	3	9	4	4	4	1	4	3	6	7	1	#NULL!	#NULL!	#NULL!	#NULL!	#NULL!	#NULL!	572.904	#NULL!	#NULL!	1	1	0	0	0	5	0	0	1	1	0	0	0	0	0	0	0	0	0	0	0
269.777	5	2	4	9	4	4	4	1	4	5	6	6	1	#NULL!	#NULL!	#NULL!	#NULL!	#NULL!	#NULL!	#NULL!	#NULL!	#NULL!	2	0	1	0	0	5	0	0	1	1	0	0	0	0	0	0	0	0	1	1	0
#NULL!	4	2	3	9	3	3	3	2	4	5	4	7	#NULL!	#NULL!	#NULL!	1	#NULL!	#NULL!	#NULL!	563.971	#NULL!	#NULL!	1	1	0	0	1	4	0	0	0	1	0	0	0	1	0	0	0	0	0	0	0
#NULL!	4	2	4	10	4	4	4	2	4	2	6	6	1	#NULL!	#NULL!	#NULL!	#NULL!	#NULL!	#NULL!	355.741	#NULL!	#NULL!	1	1	0	0	1	4	0	0	1	1	0	0	0	0	0	0	0	0	1	1	0
#NULL!	2	#NULL!	#NULL!	#NULL!	#NULL!	#NULL!	#NULL!	2	3	2	7	6	#NULL!	1	#NULL!	#NULL!	#NULL!	#NULL!	#NULL!	#NULL!	165.93	2	3	0	0	1	1	2	0	0	1	1	1	0	0	0	0	0	0	0	0	0	0
477.008	5	2	4	9	3	3	4	2	6	2	3	5	1	#NULL!	#NULL!	#NULL!	#NULL!	#NULL!	#NULL!	#NULL!	#NULL!	#NULL!	2	0	1	0	1	5	1	1	0	0	0	0	0	0	0	0	0	1	0	0	0
#NULL!	5	#NULL!	#NULL!	#NULL!	#NULL!	#NULL!	#NULL!	1	4	4	2	6	1	#NULL!	#NULL!	#NULL!	#NULL!	#NULL!	#NULL!	#NULL!	#NULL!	#NULL!	99	0	0	0	0	5	0	1	0	1	0	0	0	0	0	0	0	0	0	0	0
#NULL!	6	1	3	8	3	4	4	2	3	1	3	7	1	#NULL!	#NULL!	#NULL!	#NULL!	#NULL!	#NULL!	1340.13	#NULL!	#NULL!	1	1	0	0	1	#NULL!	0	1	0	1	0	0	0	0	0	0	1	0	0	1	1
#NULL!	3	#NULL!	#NULL!	#NULL!	#NULL!	#NULL!	#NULL!	2	6	2	3	5	1	#NULL!	#NULL!	#NULL!	#NULL!	#NULL!	#NULL!	#NULL!	#NULL!	#NULL!	99	0	0	0	1	3	1	1	0	0	0	0	0	0	0	0	0	0	0	0	0
#NULL!	5	#NULL!	#NULL!	#NULL!	#NULL!	#NULL!	#NULL!	2	4	1	7	6	1	#NULL!	#NULL!	#NULL!	#NULL!	#NULL!	#NULL!	#NULL!	392.068	2	3	0	0	1	1	5	0	0	1	1	0	0	0	0	0	0	0	0	0	0	0
292.887	5	2	4	9	3	4	4	1	4	3	1	7	#NULL!	1	#NULL!	#NULL!	#NULL!	#NULL!	#NULL!	#NULL!	#NULL!	#NULL!	2	0	1	0	0	5	0	1	0	1	1	0	0	0	0	0	0	1	1	1	0
#NULL!	5	#NULL!	#NULL!	#NULL!	#NULL!	#NULL!	#NULL!	2	3	4	6	7	1	#NULL!	#NULL!	#NULL!	#NULL!	#NULL!	#NULL!	#NULL!	#NULL!	#NULL!	99	0	0	0	1	5	0	0	1	1	0	0	0	0	0	0	0	0	0	0	0
#NULL!	5	#NULL!	#NULL!	#NULL!	#NULL!	#NULL!	#NULL!	2	4	3	2	6	1	#NULL!	#NULL!	#NULL!	#NULL!	#NULL!	#NULL!	#NULL!	121.866	1	3	0	0	1	1	5	0	1	0	1	0	0	0	0	0	0	0	0	1	1	1
#NULL!	1	#NULL!	#NULL!	#NULL!	#NULL!	#NULL!	#NULL!	1	4	1	4	4	1	#NULL!	#NULL!	#NULL!	#NULL!	#NULL!	#NULL!	#NULL!	#NULL!	#NULL!	99	0	0	0	0	1	0	0	0	0	0	0	0	0	0	0	0	0	0	0	0
460.933	4	2	4	10	4	4	4	2	4	3	4	6	1	#NULL!	#NULL!	#NULL!	#NULL!	#NULL!	#NULL!	#NULL!	#NULL!	#NULL!	2	0	1	0	1	4	0	0	0	1	0	0	0	0	0	0	0	0	0	0	0
#NULL!	1	1	1	9	3	3	3	1	4	5	3	6	#NULL!	#NULL!	#NULL!	#NULL!	#NULL!	1	#NULL!	897.073	#NULL!	#NULL!	1	1	0	0	0	1	0	1	0	1	0	1	0	0	0	0	1	0	0	1	1
#NULL!	4	#NULL!	#NULL!	#NULL!	#NULL!	#NULL!	#NULL!	1	4	4	3	6	1	#NULL!	#NULL!	#NULL!	#NULL!	#NULL!	#NULL!	#NULL!	#NULL!	#NULL!	99	0	0	0	0	4	0	1	0	1	0	0	0	0	0	0	0	0	0	0	0
#NULL!	4	2	1	9	3	4	4	1	4	3	4	5	1	#NULL!	#NULL!	#NULL!	#NULL!	#NULL!	#NULL!	464.437	#NULL!	#NULL!	1	1	0	0	0	4	0	0	0	0	0	0	0	0	0	0	0	0	0	0	0
354.185	4	1	3	7	2	3	3	1	5	5	4	6	#NULL!	#NULL!	#NULL!	1	#NULL!	#NULL!	#NULL!	#NULL!	#NULL!	#NULL!	2	0	1	0	0	4	0	0	0	1	0	0	0	1	0	0	0	0	1	1	1
476.507	5	2	5	9	4	4	4	1	5	2	5	7	1	#NULL!	#NULL!	#NULL!	#NULL!	#NULL!	#NULL!	#NULL!	#NULL!	#NULL!	2	0	1	0	0	5	0	0	1	1	0	0	0	0	0	0	0	0	0	0	0
#NULL!	5	#NULL!	#NULL!	#NULL!	#NULL!	#NULL!	#NULL!	1	4	4	4	7	1	#NULL!	#NULL!	#NULL!	#NULL!	#NULL!	#NULL!	#NULL!	141.466	2	3	0	0	1	0	5	0	0	0	1	0	0	0	0	0	0	0	0	0	0	0
469.162	2	1	2	10	3	4	4	1	4	2	3	5	1	#NULL!	#NULL!	#NULL!	#NULL!	#NULL!	#NULL!	#NULL!	#NULL!	#NULL!	2	0	1	0	0	2	0	1	0	0	0	0	0	0	0	0	0	1	0	1	1
#NULL!	1	#NULL!	#NULL!	#NULL!	#NULL!	#NULL!	#NULL!	2	4	3	4	6	1	#NULL!	#NULL!	#NULL!	#NULL!	#NULL!	#NULL!	#NULL!	#NULL!	#NULL!	99	0	0	0	1	1	0	0	0	1	0	0	0	0	0	0	0	0	0	0	0
#NULL!	4	#NULL!	#NULL!	#NULL!	#NULL!	#NULL!	#NULL!	2	4	3	4	3	1	#NULL!	#NULL!	#NULL!	#NULL!	#NULL!	#NULL!	#NULL!	#NULL!	#NULL!	99	0	0	0	1	4	0	0	0	0	0	0	0	0	0	0	0	0	0	0	0
#NULL!	5	#NULL!	#NULL!	#NULL!	#NULL!	#NULL!	#NULL!	2	4	3	5	6	#NULL!	#NULL!	#NULL!	1	#NULL!	#NULL!	#NULL!	#NULL!	268.271	2	3	0	0	1	1	5	0	0	1	1	0	0	0	1	0	0	0	0	0	0	0
357.567	5	2	4	8	3	4	3	1	4	4	2	6	1	#NULL!	#NULL!	#NULL!	#NULL!	#NULL!	#NULL!	#NULL!	#NULL!	#NULL!	2	0	1	0	0	5	0	1	0	1	0	0	0	0	0	0	0	1	1	1	0
#NULL!	4	#NULL!	#NULL!	#NULL!	#NULL!	#NULL!	#NULL!	2	3	2	4	6	1	#NULL!	#NULL!	#NULL!	#NULL!	#NULL!	#NULL!	#NULL!	319.843	2	3	0	0	1	1	4	0	0	0	1	0	0	0	0	0	0	0	0	0	0	0
#NULL!	3	2	3	9	4	4	4	1	4	5	2	7	1	#NULL!	#NULL!	#NULL!	#NULL!	#NULL!	#NULL!	470.676	#NULL!	#NULL!	1	1	0	0	0	3	0	1	0	1	0	0	0	0	0	0	1	0	0	0	0
#NULL!	5	1	4	10	4	4	4	1	4	4	2	6	1	#NULL!	#NULL!	1	#NULL!	#NULL!	#NULL!	469.214	#NULL!	#NULL!	1	1	0	0	0	5	0	1	0	1	0	0	0	1	0	0	1	0	0	1	1
#NULL!	4	1	2	8	2	3	4	1	4	1	1	5	1	#NULL!	#NULL!	#NULL!	#NULL!	#NULL!	#NULL!	251.252	#NULL!	#NULL!	1	1	0	0	0	4	0	1	0	0	0	0	0	0	0	0	1	0	1	1	1
#NULL!	4	#NULL!	#NULL!	#NULL!	#NULL!	#NULL!	#NULL!	1	3	3	6	6	1	#NULL!	#NULL!	#NULL!	#NULL!	#NULL!	#NULL!	#NULL!	171.918	1	3	0	0	1	0	4	0	0	1	1	0	0	0	0	0	0	0	0	0	1	1
#NULL!	5	#NULL!	#NULL!	#NULL!	#NULL!	#NULL!	#NULL!	1	6	2	4	6	1	#NULL!	#NULL!	#NULL!	#NULL!	#NULL!	#NULL!	#NULL!	425.457	2	3	0	0	1	0	5	1	0	0	1	0	0	0	0	0	0	0	0	0	0	0
473.064	5	2	4	10	4	4	4	2	3	2	7	6	1	#NULL!	#NULL!	#NULL!	#NULL!	#NULL!	#NULL!	#NULL!	#NULL!	#NULL!	2	0	1	0	1	5	0	0	1	1	0	0	0	0	0	0	0	0	0	0	0
#NULL!	5	#NULL!	#NULL!	#NULL!	#NULL!	#NULL!	#NULL!	1	5	4	6	5	1	#NULL!	#NULL!	#NULL!	#NULL!	1	#NULL!	#NULL!	#NULL!	#NULL!	99	0	0	0	0	5	0	0	1	0	0	1	0	0	0	0	0	0	0	0	0
604.497	4	2	3	9	2	2	3	1	3	2	2	6	1	#NULL!	#NULL!	#NULL!	#NULL!	#NULL!	#NULL!	#NULL!	#NULL!	#NULL!	2	0	1	0	0	4	0	1	0	1	0	0	0	0	0	0	0	1	0	0	0
#NULL!	4	#NULL!	#NULL!	#NULL!	#NULL!	#NULL!	#NULL!	1	3	2	5	3	#NULL!	#NULL!	#NULL!	1	#NULL!	#NULL!	#NULL!	#NULL!	291.685	2	3	0	0	1	0	4	0	0	1	0	0	0	0	1	0	0	0	0	0	0	0
463.588	5	2	5	10	4	4	4	1	3	2	5	6	#NULL!	1	#NULL!	#NULL!	#NULL!	#NULL!	#NULL!	#NULL!	#NULL!	#NULL!	2	0	1	0	0	5	0	0	1	1	1	0	0	0	0	0	0	0	0	0	0
#NULL!	6	#NULL!	#NULL!	#NULL!	#NULL!	#NULL!	#NULL!	2	2	1	5	6	1	#NULL!	#NULL!	#NULL!	#NULL!	#NULL!	#NULL!	#NULL!	154.835	2	3	0	0	1	1	#NULL!	0	0	1	1	0	0	0	0	0	0	0	0	0	0	0
541.315	5	2	4	8	4	4	4	2	4	1	5	6	1	#NULL!	#NULL!	#NULL!	#NULL!	#NULL!	#NULL!	#NULL!	#NULL!	#NULL!	2	0	1	0	1	5	0	0	1	1	0	0	0	0	0	0	0	0	0	0	0
#NULL!	6	2	2	9	4	4	4	1	7	2	5	7	1	#NULL!	#NULL!	#NULL!	#NULL!	#NULL!	#NULL!	477.782	#NULL!	#NULL!	1	1	0	0	0	#NULL!	1	0	1	1	0	0	0	0	0	0	0	0	0	0	0
#NULL!	5	#NULL!	#NULL!	#NULL!	#NULL!	#NULL!	#NULL!	2	5	5	6	7	1	#NULL!	#NULL!	#NULL!	#NULL!	#NULL!	#NULL!	#NULL!	#NULL!	#NULL!	99	0	0	0	1	5	0	0	1	1	0	0	0	0	0	0	0	0	0	0	0
#NULL!	6	2	4	10	4	3	4	2	4	2	6	2	1	#NULL!	#NULL!	#NULL!	#NULL!	#NULL!	#NULL!	786.272	#NULL!	#NULL!	1	1	0	0	1	#NULL!	0	0	1	0	0	0	0	0	0	0	0	0	0	0	0
462.759	3	2	2	8	3	3	3	2	3	3	4	2	1	#NULL!	#NULL!	#NULL!	#NULL!	#NULL!	#NULL!	#NULL!	#NULL!	#NULL!	2	0	1	0	1	3	0	0	0	0	0	0	0	0	0	0	0	0	0	0	0
465.374	3	2	1	9	3	3	3	1	3	2	6	2	1	#NULL!	#NULL!	#NULL!	#NULL!	#NULL!	#NULL!	#NULL!	#NULL!	#NULL!	2	0	1	0	0	3	0	0	1	0	0	0	0	0	0	0	0	0	0	0	0
455.706	6	2	3	10	4	4	4	1	3	5	2	7	1	#NULL!	#NULL!	#NULL!	#NULL!	#NULL!	#NULL!	#NULL!	#NULL!	#NULL!	2	0	1	0	0	#NULL!	0	1	0	1	0	0	0	0	0	0	0	1	0	0	0
487.531	5	2	3	9	4	3	4	1	4	2	7	2	1	#NULL!	#NULL!	#NULL!	#NULL!	#NULL!	#NULL!	#NULL!	#NULL!	#NULL!	2	0	1	0	0	5	0	0	1	0	0	0	0	0	0	0	0	0	0	0	0
505.302	4	1	4	10	4	3	4	2	4	2	4	5	1	#NULL!	#NULL!	#NULL!	#NULL!	#NULL!	#NULL!	#NULL!	#NULL!	#NULL!	2	0	1	0	1	4	0	0	0	0	0	0	0	0	0	0	0	0	0	1	1
460.502	5	2	4	10	4	4	4	2	4	3	6	5	1	#NULL!	#NULL!	#NULL!	#NULL!	#NULL!	#NULL!	#NULL!	#NULL!	#NULL!	2	0	1	0	1	5	0	0	1	0	0	0	0	0	0	0	0	0	0	0	0
482.774	4	2	3	9	3	3	4	2	3	2	7	7	#NULL!	1	#NULL!	#NULL!	#NULL!	#NULL!	#NULL!	#NULL!	#NULL!	#NULL!	2	0	1	0	1	4	0	0	1	1	1	0	0	0	0	0	0	0	0	0	0
#NULL!	6	#NULL!	#NULL!	#NULL!	#NULL!	#NULL!	#NULL!	1	4	3	6	7	1	#NULL!	#NULL!	#NULL!	#NULL!	#NULL!	#NULL!	#NULL!	#NULL!	#NULL!	99	0	0	0	0	#NULL!	0	0	1	1	0	0	0	0	0	0	0	0	0	0	0
#NULL!	6	1	1	4	4	3	4	1	6	3	5	#NULL!	#NULL!	1	#NULL!	#NULL!	#NULL!	#NULL!	#NULL!	557.09	#NULL!	#NULL!	1	1	0	0	0	#NULL!	1	0	1	#NULL!	1	0	0	0	0	0	0	0	0	1	1
#NULL!	2	1	4	7	2	3	2	2	3	2	4	6	1	#NULL!	#NULL!	#NULL!	#NULL!	#NULL!	#NULL!	472.476	#NULL!	#NULL!	1	1	0	0	1	2	0	0	0	1	0	0	0	0	0	0	0	0	0	1	1
987.637	4	2	4	8	3	4	3	1	3	3	6	6	1	#NULL!	#NULL!	#NULL!	#NULL!	#NULL!	#NULL!	#NULL!	#NULL!	#NULL!	2	0	1	0	0	4	0	0	1	1	0	0	0	0	0	0	0	0	0	0	0
502.78	5	2	4	10	2	3	4	2	4	3	2	7	1	#NULL!	#NULL!	#NULL!	#NULL!	#NULL!	#NULL!	#NULL!	#NULL!	#NULL!	2	0	1	0	1	5	0	1	0	1	0	0	0	0	0	0	0	1	0	0	0
#NULL!	4	#NULL!	#NULL!	#NULL!	#NULL!	#NULL!	#NULL!	1	5	1	7	6	#NULL!	#NULL!	#NULL!	#NULL!	#NULL!	#NULL!	1	#NULL!	#NULL!	#NULL!	99	0	0	0	0	4	0	0	1	1	0	0	0	0	0	1	0	0	0	0	0
408.194	5	1	5	8	3	3	3	1	4	5	6	6	1	#NULL!	#NULL!	#NULL!	#NULL!	#NULL!	#NULL!	#NULL!	#NULL!	#NULL!	2	0	1	0	0	5	0	0	1	1	0	0	0	0	0	0	0	0	1	1	1
#NULL!	5	2	4	10	4	4	4	1	3	5	6	6	1	1	#NULL!	#NULL!	#NULL!	#NULL!	#NULL!	1429.51	#NULL!	#NULL!	1	1	0	0	0	5	0	0	1	1	1	0	0	0	0	0	0	0	0	0	0
#NULL!	5	#NULL!	#NULL!	#NULL!	#NULL!	#NULL!	#NULL!	1	3	2	6	6	#NULL!	1	#NULL!	#NULL!	#NULL!	#NULL!	#NULL!	#NULL!	772.743	2	3	0	0	1	0	5	0	0	1	1	1	0	0	0	0	0	0	0	0	0	0
459.642	4	2	3	9	4	4	4	2	4	3	4	5	1	#NULL!	#NULL!	#NULL!	#NULL!	#NULL!	#NULL!	#NULL!	#NULL!	#NULL!	2	0	1	0	1	4	0	0	0	0	0	0	0	0	0	0	0	0	0	0	0
#NULL!	5	#NULL!	#NULL!	#NULL!	#NULL!	#NULL!	#NULL!	2	5	5	2	4	1	#NULL!	#NULL!	#NULL!	#NULL!	#NULL!	#NULL!	#NULL!	#NULL!	#NULL!	99	0	0	0	1	5	0	1	0	0	0	0	0	0	0	0	0	0	0	0	0
#NULL!	5	#NULL!	#NULL!	#NULL!	#NULL!	#NULL!	#NULL!	2	2	5	3	6	1	1	#NULL!	#NULL!	#NULL!	#NULL!	#NULL!	#NULL!	#NULL!	#NULL!	99	0	0	0	1	5	0	1	0	1	1	0	0	0	0	0	0	0	0	0	0
797.657	2	1	2	9	3	4	4	2	3	3	1	6	1	#NULL!	#NULL!	#NULL!	#NULL!	#NULL!	#NULL!	#NULL!	#NULL!	#NULL!	2	0	1	0	1	2	0	1	0	1	0	0	0	0	0	0	0	1	0	1	1
#NULL!	5	2	5	8	3	3	3	1	4	5	2	6	#NULL!	#NULL!	#NULL!	1	#NULL!	#NULL!	#NULL!	625.782	#NULL!	#NULL!	1	1	0	0	0	5	0	1	0	1	0	0	0	1	0	0	1	0	0	0	0
#NULL!	5	#NULL!	#NULL!	#NULL!	#NULL!	#NULL!	#NULL!	2	3	1	7	6	1	#NULL!	#NULL!	#NULL!	#NULL!	#NULL!	#NULL!	#NULL!	#NULL!	#NULL!	99	0	0	0	1	5	0	0	1	1	0	0	0	0	0	0	0	0	0	0	0
#NULL!	4	#NULL!	#NULL!	#NULL!	#NULL!	#NULL!	#NULL!	1	3	5	2	7	1	#NULL!	#NULL!	#NULL!	#NULL!	1	#NULL!	#NULL!	281.997	1	3	0	0	1	0	4	0	1	0	1	0	1	0	0	0	0	0	0	0	1	1
#NULL!	5	#NULL!	#NULL!	#NULL!	#NULL!	#NULL!	#NULL!	1	3	4	7	5	1	#NULL!	#NULL!	#NULL!	#NULL!	1	#NULL!	#NULL!	#NULL!	#NULL!	99	0	0	0	0	5	0	0	1	0	0	1	0	0	0	0	0	0	0	0	0
#NULL!	5	#NULL!	#NULL!	#NULL!	#NULL!	#NULL!	#NULL!	2	6	1	7	7	1	#NULL!	#NULL!	#NULL!	#NULL!	#NULL!	#NULL!	#NULL!	#NULL!	#NULL!	99	0	0	0	1	5	1	0	1	1	0	0	0	0	0	0	0	0	0	0	0
#NULL!	4	#NULL!	#NULL!	#NULL!	#NULL!	#NULL!	#NULL!	2	3	3	6	6	1	#NULL!	#NULL!	#NULL!	#NULL!	#NULL!	#NULL!	#NULL!	698.662	2	3	0	0	1	1	4	0	0	1	1	0	0	0	0	0	0	0	0	0	0	0
#NULL!	4	#NULL!	#NULL!	#NULL!	#NULL!	#NULL!	#NULL!	1	3	2	5	7	#NULL!	1	#NULL!	#NULL!	#NULL!	#NULL!	#NULL!	#NULL!	161.733	1	3	0	0	1	0	4	0	0	1	1	1	0	0	0	0	0	0	0	0	1	1
#NULL!	5	2	2	10	4	4	4	2	4	2	7	8	1	#NULL!	#NULL!	#NULL!	#NULL!	#NULL!	#NULL!	551.058	#NULL!	#NULL!	1	1	0	0	1	5	0	0	1	0	0	0	0	0	0	0	0	0	0	0	0
#NULL!	6	2	2	10	4	4	4	2	4	2	3	6	1	#NULL!	#NULL!	#NULL!	#NULL!	#NULL!	#NULL!	468.241	#NULL!	#NULL!	1	1	0	0	1	#NULL!	0	1	0	1	0	0	0	0	0	0	1	0	0	0	0
#NULL!	5	2	4	10	4	4	4	1	5	4	7	6	1	#NULL!	#NULL!	#NULL!	#NULL!	#NULL!	#NULL!	482.224	#NULL!	#NULL!	1	1	0	0	0	5	0	0	1	1	0	0	0	0	0	0	0	0	0	0	0
#NULL!	2	2	4	10	4	4	4	1	5	4	2	5	1	#NULL!	#NULL!	#NULL!	#NULL!	#NULL!	#NULL!	497.692	#NULL!	#NULL!	1	1	0	0	0	2	0	1	0	0	0	0	0	0	0	0	1	0	0	0	0
459.358	5	2	5	9	3	4	4	1	3	5	3	6	#NULL!	#NULL!	#NULL!	#NULL!	#NULL!	1	#NULL!	#NULL!	#NULL!	#NULL!	2	0	1	0	0	5	0	1	0	1	0	1	0	0	0	0	0	1	0	0	0
#NULL!	5	#NULL!	#NULL!	#NULL!	#NULL!	#NULL!	#NULL!	2	4	2	7	5	#NULL!	1	#NULL!	#NULL!	#NULL!	#NULL!	#NULL!	#NULL!	#NULL!	#NULL!	99	0	0	0	1	5	0	0	1	0	1	0	0	0	0	0	0	0	0	0	0
#NULL!	5	1	4	8	3	3	4	1	3	3	2	6	#NULL!	1	#NULL!	#NULL!	#NULL!	#NULL!	#NULL!	487.796	#NULL!	#NULL!	1	1	0	0	0	5	0	1	0	1	1	0	0	0	0	0	1	0	0	1	1
#NULL!	5	2	4	9	4	3	4	2	3	4	4	6	1	#NULL!	#NULL!	#NULL!	#NULL!	#NULL!	#NULL!	515.886	#NULL!	#NULL!	1	1	0	0	1	5	0	0	0	1	0	0	0	0	0	0	0	0	0	0	0
#NULL!	2	#NULL!	#NULL!	#NULL!	#NULL!	#NULL!	#NULL!	2	5	2	6	6	#NULL!	1	#NULL!	#NULL!	#NULL!	#NULL!	#NULL!	#NULL!	#NULL!	#NULL!	99	0	0	0	1	2	0	0	1	1	1	0	0	0	0	0	0	0	0	0	0
#NULL!	3	2	3	10	4	4	4	2	4	4	6	3	#NULL!	1	#NULL!	#NULL!	#NULL!	#NULL!	#NULL!	492.403	#NULL!	#NULL!	1	1	0	0	1	3	0	0	1	0	1	0	0	0	0	0	0	0	0	0	0
381.128	4	2	3	8	3	3	4	2	3	2	6	6	1	#NULL!	#NULL!	#NULL!	#NULL!	#NULL!	#NULL!	#NULL!	#NULL!	#NULL!	2	0	1	0	1	4	0	0	1	1	0	0	0	0	0	0	0	0	1	1	0
#NULL!	4	1	4	9	4	3	4	1	3	4	1	6	1	#NULL!	#NULL!	#NULL!	#NULL!	#NULL!	#NULL!	427.468	#NULL!	#NULL!	1	1	0	0	0	4	0	1	0	1	0	0	0	0	0	0	1	0	0	1	1
#NULL!	4	#NULL!	#NULL!	#NULL!	#NULL!	#NULL!	#NULL!	2	3	1	5	2	#NULL!	1	#NULL!	#NULL!	#NULL!	#NULL!	#NULL!	#NULL!	151.308	1	3	0	0	1	1	4	0	0	1	0	1	0	0	0	0	0	0	0	0	1	1
908.299	5	2	3	9	4	4	4	1	3	4	5	5	1	#NULL!	#NULL!	#NULL!	#NULL!	1	#NULL!	#NULL!	#NULL!	#NULL!	2	0	1	0	0	5	0	0	1	0	0	1	0	0	0	0	0	0	0	0	0
850.112	5	2	4	9	4	4	3	1	3	2	6	6	#NULL!	1	#NULL!	#NULL!	#NULL!	#NULL!	#NULL!	#NULL!	#NULL!	#NULL!	2	0	1	0	0	5	0	0	1	1	1	0	0	0	0	0	0	0	0	0	0
#NULL!	5	#NULL!	#NULL!	#NULL!	#NULL!	#NULL!	#NULL!	1	4	2	7	5	1	#NULL!	#NULL!	#NULL!	#NULL!	#NULL!	#NULL!	#NULL!	#NULL!	#NULL!	99	0	0	0	0	5	0	0	1	0	0	0	0	0	0	0	0	0	0	0	0
764.014	2	2	3	6	2	3	3	2	3	2	3	6	1	#NULL!	#NULL!	#NULL!	#NULL!	#NULL!	#NULL!	#NULL!	#NULL!	#NULL!	2	0	1	0	1	2	0	1	0	1	0	0	0	0	0	0	0	1	0	0	0
#NULL!	5	#NULL!	#NULL!	#NULL!	#NULL!	#NULL!	#NULL!	2	4	4	2	6	1	#NULL!	#NULL!	#NULL!	#NULL!	#NULL!	#NULL!	#NULL!	#NULL!	#NULL!	99	0	0	0	1	5	0	1	0	1	0	0	0	0	0	0	0	0	0	0	0
#NULL!	5	#NULL!	#NULL!	#NULL!	#NULL!	#NULL!	#NULL!	2	3	5	6	7	1	#NULL!	#NULL!	1	#NULL!	#NULL!	#NULL!	#NULL!	#NULL!	#NULL!	99	0	0	0	1	5	0	0	1	1	0	0	0	1	0	0	0	0	0	0	0
466.698	5	2	3	10	4	4	4	2	4	4	4	6	1	#NULL!	#NULL!	#NULL!	#NULL!	#NULL!	#NULL!	#NULL!	#NULL!	#NULL!	2	0	1	0	1	5	0	0	0	1	0	0	0	0	0	0	0	0	0	0	0
#NULL!	5	#NULL!	#NULL!	#NULL!	#NULL!	#NULL!	#NULL!	1	4	2	7	6	#NULL!	#NULL!	#NULL!	1	#NULL!	#NULL!	#NULL!	#NULL!	#NULL!	#NULL!	99	0	0	0	0	5	0	0	1	1	0	0	0	1	0	0	0	0	0	0	0
#NULL!	1	2	1	9	3	3	4	2	4	2	1	6	1	#NULL!	#NULL!	#NULL!	#NULL!	#NULL!	#NULL!	477.394	#NULL!	#NULL!	1	1	0	0	1	1	0	1	0	1	0	0	0	0	0	0	1	0	0	0	0
516.995	5	2	4	10	4	3	4	1	4	2	6	6	1	#NULL!	#NULL!	#NULL!	#NULL!	#NULL!	#NULL!	#NULL!	#NULL!	#NULL!	2	0	1	0	0	5	0	0	1	1	0	0	0	0	0	0	0	0	0	0	0
#NULL!	5	#NULL!	#NULL!	#NULL!	#NULL!	#NULL!	#NULL!	2	6	1	2	7	1	#NULL!	#NULL!	#NULL!	#NULL!	1	#NULL!	#NULL!	326.727	2	3	0	0	1	1	5	1	1	0	1	0	1	0	0	0	0	0	0	0	0	0
#NULL!	5	2	5	8	4	4	4	1	5	5	5	6	1	#NULL!	#NULL!	#NULL!	#NULL!	#NULL!	#NULL!	483.705	#NULL!	#NULL!	1	1	0	0	0	5	0	0	1	1	0	0	0	0	0	0	0	0	0	0	0
#NULL!	5	#NULL!	#NULL!	#NULL!	#NULL!	#NULL!	#NULL!	2	4	4	1	7	1	#NULL!	#NULL!	#NULL!	#NULL!	#NULL!	#NULL!	#NULL!	565.338	2	3	0	0	1	1	5	0	1	0	1	0	0	0	0	0	0	0	0	0	0	0
#NULL!	4	#NULL!	#NULL!	#NULL!	#NULL!	#NULL!	#NULL!	1	5	4	5	6	#NULL!	#NULL!	#NULL!	1	#NULL!	#NULL!	#NULL!	#NULL!	#NULL!	#NULL!	99	0	0	0	0	4	0	0	1	1	0	0	0	1	0	0	0	0	0	0	0
#NULL!	4	1	3	10	4	4	4	2	5	4	1	6	1	#NULL!	#NULL!	#NULL!	#NULL!	#NULL!	#NULL!	468.725	#NULL!	#NULL!	1	1	0	0	1	4	0	1	0	1	0	0	0	0	0	0	1	0	0	1	1
#NULL!	4	#NULL!	#NULL!	#NULL!	#NULL!	#NULL!	#NULL!	2	3	1	6	6	1	#NULL!	#NULL!	#NULL!	#NULL!	#NULL!	#NULL!	#NULL!	130.869	1	3	0	0	1	1	4	0	0	1	1	0	0	0	0	0	0	0	0	0	1	1
483.874	5	1	4	9	3	4	3	1	3	2	7	6	#NULL!	1	#NULL!	#NULL!	#NULL!	#NULL!	#NULL!	#NULL!	#NULL!	#NULL!	2	0	1	0	0	5	0	0	1	1	1	0	0	0	0	0	0	0	0	1	1
#NULL!	5	2	4	8	4	4	4	2	3	2	2	6	1	#NULL!	#NULL!	#NULL!	#NULL!	#NULL!	#NULL!	753.072	#NULL!	#NULL!	1	1	0	0	1	5	0	1	0	1	0	0	0	0	0	0	1	0	0	0	0
#NULL!	3	#NULL!	#NULL!	#NULL!	#NULL!	#NULL!	#NULL!	2	4	3	1	7	#NULL!	1	#NULL!	#NULL!	#NULL!	#NULL!	#NULL!	#NULL!	373.266	1	3	0	0	1	1	3	0	1	0	1	1	0	0	0	0	0	0	0	0	1	1
#NULL!	5	#NULL!	#NULL!	#NULL!	#NULL!	#NULL!	#NULL!	1	5	5	6	6	1	#NULL!	#NULL!	#NULL!	#NULL!	#NULL!	#NULL!	#NULL!	293.001	2	3	0	0	1	0	5	0	0	1	1	0	0	0	0	0	0	0	0	0	0	0
565.157	5	2	3	10	4	4	4	2	5	4	7	7	1	#NULL!	#NULL!	#NULL!	#NULL!	#NULL!	#NULL!	#NULL!	#NULL!	#NULL!	2	0	1	0	1	5	0	0	1	1	0	0	0	0	0	0	0	0	0	0	0
#NULL!	5	#NULL!	#NULL!	#NULL!	#NULL!	#NULL!	#NULL!	2	4	2	4	2	#NULL!	#NULL!	#NULL!	#NULL!	#NULL!	1	#NULL!	#NULL!	#NULL!	#NULL!	99	0	0	0	1	5	0	0	0	0	0	1	0	0	0	0	0	0	0	0	0
#NULL!	5	#NULL!	#NULL!	#NULL!	#NULL!	#NULL!	#NULL!	1	3	1	5	6	1	#NULL!	#NULL!	#NULL!	#NULL!	#NULL!	#NULL!	#NULL!	#NULL!	#NULL!	99	0	0	0	0	5	0	0	1	1	0	0	0	0	0	0	0	0	0	0	0
463.682	5	2	3	7	4	1	4	1	4	3	5	6	1	#NULL!	#NULL!	#NULL!	#NULL!	#NULL!	#NULL!	#NULL!	#NULL!	#NULL!	2	0	1	0	0	5	0	0	1	1	0	0	0	0	0	0	0	0	0	0	0
398.212	5	2	4	10	4	4	4	2	4	4	6	6	#NULL!	1	#NULL!	#NULL!	#NULL!	#NULL!	#NULL!	#NULL!	#NULL!	#NULL!	2	0	1	0	1	5	0	0	1	1	1	0	0	0	0	0	0	0	1	1	0
#NULL!	3	#NULL!	#NULL!	#NULL!	#NULL!	#NULL!	#NULL!	2	4	2	2	7	1	#NULL!	#NULL!	#NULL!	#NULL!	#NULL!	#NULL!	#NULL!	#NULL!	#NULL!	99	0	0	0	1	3	0	1	0	1	0	0	0	0	0	0	0	0	0	0	0
#NULL!	5	#NULL!	#NULL!	#NULL!	#NULL!	#NULL!	#NULL!	1	3	3	6	6	#NULL!	#NULL!	#NULL!	#NULL!	#NULL!	1	#NULL!	#NULL!	139.347	2	3	0	0	1	0	5	0	0	1	1	0	1	0	0	0	0	0	0	0	0	0
#NULL!	5	#NULL!	#NULL!	#NULL!	#NULL!	#NULL!	#NULL!	2	5	5	4	7	1	#NULL!	#NULL!	#NULL!	#NULL!	#NULL!	#NULL!	#NULL!	#NULL!	#NULL!	99	0	0	0	1	5	0	0	0	1	0	0	0	0	0	0	0	0	0	0	0
#NULL!	6	#NULL!	#NULL!	#NULL!	#NULL!	#NULL!	#NULL!	1	8	3	2	4	1	#NULL!	#NULL!	#NULL!	#NULL!	#NULL!	#NULL!	#NULL!	#NULL!	#NULL!	99	0	0	0	0	#NULL!	1	1	0	0	0	0	0	0	0	0	0	0	0	0	0
#NULL!	4	1	4	9	4	4	3	1	4	4	6	6	1	#NULL!	#NULL!	#NULL!	#NULL!	#NULL!	#NULL!	229.479	#NULL!	#NULL!	1	1	0	0	0	4	0	0	1	1	0	0	0	0	0	0	0	0	1	1	1
#NULL!	4	2	4	10	3	4	4	1	4	5	6	7	#NULL!	1	#NULL!	#NULL!	#NULL!	#NULL!	#NULL!	510.348	#NULL!	#NULL!	1	1	0	0	0	4	0	0	1	1	1	0	0	0	0	0	0	0	0	0	0
#NULL!	4	1	3	9	2	3	4	1	4	1	2	5	1	#NULL!	#NULL!	#NULL!	#NULL!	#NULL!	#NULL!	298.189	#NULL!	#NULL!	1	1	0	0	0	4	0	1	0	0	0	0	0	0	0	0	1	0	1	1	1
474.835	5	2	2	10	3	4	4	2	6	3	6	6	1	#NULL!	#NULL!	#NULL!	#NULL!	#NULL!	#NULL!	#NULL!	#NULL!	#NULL!	2	0	1	0	1	5	1	0	1	1	0	0	0	0	0	0	0	0	0	0	0
465.641	4	2	5	10	4	4	4	2	6	5	4	6	1	#NULL!	#NULL!	#NULL!	#NULL!	#NULL!	#NULL!	#NULL!	#NULL!	#NULL!	2	0	1	0	1	4	1	0	0	1	0	0	0	0	0	0	0	0	0	0	0
#NULL!	5	#NULL!	#NULL!	#NULL!	#NULL!	#NULL!	#NULL!	2	6	5	5	6	1	#NULL!	#NULL!	#NULL!	#NULL!	#NULL!	#NULL!	#NULL!	#NULL!	#NULL!	99	0	0	0	1	5	1	0	1	1	0	0	0	0	0	0	0	0	0	0	0
#NULL!	4	2	4	10	3	4	3	2	4	2	6	6	#NULL!	1	#NULL!	#NULL!	#NULL!	#NULL!	#NULL!	472.131	#NULL!	#NULL!	1	1	0	0	1	4	0	0	1	1	1	0	0	0	0	0	0	0	0	0	0
#NULL!	4	2	5	8	3	3	3	1	4	3	5	6	#NULL!	#NULL!	#NULL!	1	#NULL!	#NULL!	#NULL!	465.471	#NULL!	#NULL!	1	1	0	0	0	4	0	0	1	1	0	0	0	1	0	0	0	0	0	0	0
#NULL!	4	2	3	9	4	3	4	2	4	5	4	6	1	#NULL!	#NULL!	#NULL!	#NULL!	#NULL!	#NULL!	481.866	#NULL!	#NULL!	1	1	0	0	1	4	0	0	0	1	0	0	0	0	0	0	0	0	0	0	0
469.072	2	2	4	#NULL!	3	4	4	2	6	5	6	5	1	#NULL!	#NULL!	#NULL!	#NULL!	#NULL!	#NULL!	#NULL!	#NULL!	#NULL!	2	0	1	0	1	2	1	0	1	0	0	0	0	0	0	0	0	0	0	0	0
#NULL!	4	#NULL!	#NULL!	#NULL!	#NULL!	#NULL!	#NULL!	2	7	2	5	7	1	#NULL!	#NULL!	#NULL!	#NULL!	#NULL!	#NULL!	#NULL!	302.429	2	3	0	0	1	1	4	1	0	1	1	0	0	0	0	0	0	0	0	0	0	0
#NULL!	1	#NULL!	#NULL!	#NULL!	#NULL!	#NULL!	#NULL!	2	4	2	6	5	#NULL!	1	#NULL!	#NULL!	#NULL!	#NULL!	#NULL!	#NULL!	#NULL!	#NULL!	99	0	0	0	1	1	0	0	1	0	1	0	0	0	0	0	0	0	0	0	0
#NULL!	5	#NULL!	#NULL!	#NULL!	#NULL!	#NULL!	#NULL!	2	4	2	6	5	1	#NULL!	#NULL!	#NULL!	#NULL!	#NULL!	#NULL!	#NULL!	225.704	2	3	0	0	1	1	5	0	0	1	0	0	0	0	0	0	0	0	0	0	0	0
#NULL!	6	2	2	8	3	3	3	1	4	5	4	5	1	#NULL!	#NULL!	#NULL!	#NULL!	#NULL!	#NULL!	515.28	#NULL!	#NULL!	1	1	0	0	0	#NULL!	0	0	0	0	0	0	0	0	0	0	0	0	0	0	0
#NULL!	5	#NULL!	#NULL!	#NULL!	#NULL!	#NULL!	#NULL!	1	4	4	6	6	#NULL!	1	#NULL!	#NULL!	#NULL!	#NULL!	#NULL!	#NULL!	#NULL!	#NULL!	99	0	0	0	0	5	0	0	1	1	1	0	0	0	0	0	0	0	0	0	0
#NULL!	2	2	3	4	2	3	2	1	3	2	7	5	1	#NULL!	#NULL!	#NULL!	#NULL!	#NULL!	#NULL!	559.957	#NULL!	#NULL!	1	1	0	0	0	2	0	0	1	0	0	0	0	0	0	0	0	0	0	0	0
480.114	1	2	1	10	3	3	4	1	6	1	1	5	1	#NULL!	#NULL!	#NULL!	#NULL!	#NULL!	#NULL!	#NULL!	#NULL!	#NULL!	2	0	1	0	0	1	1	1	0	0	0	0	0	0	0	0	0	1	0	0	0
#NULL!	5	#NULL!	#NULL!	#NULL!	#NULL!	#NULL!	#NULL!	2	4	5	7	5	1	#NULL!	#NULL!	#NULL!	#NULL!	#NULL!	#NULL!	#NULL!	242.565	2	3	0	0	1	1	5	0	0	1	0	0	0	0	0	0	0	0	0	0	0	0
564.984	5	2	3	10	4	4	4	2	6	1	7	5	1	#NULL!	#NULL!	#NULL!	#NULL!	#NULL!	#NULL!	#NULL!	#NULL!	#NULL!	2	0	1	0	1	5	1	0	1	0	0	0	0	0	0	0	0	0	0	0	0
253.745	3	2	1	8	3	4	3	2	4	4	3	5	1	#NULL!	1	#NULL!	#NULL!	#NULL!	#NULL!	#NULL!	#NULL!	#NULL!	2	0	1	0	1	3	0	1	0	0	0	0	1	0	0	0	0	1	1	1	0
#NULL!	2	#NULL!	#NULL!	#NULL!	#NULL!	#NULL!	#NULL!	1	4	5	2	7	#NULL!	1	#NULL!	#NULL!	#NULL!	#NULL!	#NULL!	#NULL!	#NULL!	#NULL!	99	0	0	0	0	2	0	1	0	1	1	0	0	0	0	0	0	0	0	0	0
479.977	5	2	4	10	4	4	4	1	3	2	6	6	#NULL!	1	#NULL!	#NULL!	#NULL!	#NULL!	#NULL!	#NULL!	#NULL!	#NULL!	2	0	1	0	0	5	0	0	1	1	1	0	0	0	0	0	0	0	0	0	0
#NULL!	5	#NULL!	#NULL!	#NULL!	#NULL!	#NULL!	#NULL!	1	3	4	7	6	1	#NULL!	#NULL!	#NULL!	#NULL!	#NULL!	#NULL!	#NULL!	#NULL!	#NULL!	99	0	0	0	0	5	0	0	1	1	0	0	0	0	0	0	0	0	0	0	0
#NULL!	4	1	4	9	3	4	3	1	3	2	6	6	#NULL!	1	#NULL!	#NULL!	#NULL!	#NULL!	#NULL!	489.708	#NULL!	#NULL!	1	1	0	0	0	4	0	0	1	1	1	0	0	0	0	0	0	0	0	1	1
#NULL!	6	2	3	10	4	4	4	3	3	1	7	6	1	#NULL!	#NULL!	#NULL!	#NULL!	#NULL!	#NULL!	597.247	#NULL!	#NULL!	1	1	0	0	0	#NULL!	0	0	1	1	0	0	0	0	0	0	0	0	0	0	0
#NULL!	4	1	3	8	3	4	3	1	6	2	4	6	1	#NULL!	#NULL!	#NULL!	#NULL!	#NULL!	#NULL!	564.126	#NULL!	#NULL!	1	1	0	0	0	4	1	0	0	1	0	0	0	0	0	0	0	0	0	1	1
#NULL!	5	2	2	10	4	4	4	2	4	4	5	2	1	#NULL!	#NULL!	#NULL!	#NULL!	#NULL!	#NULL!	1349.46	#NULL!	#NULL!	1	1	0	0	1	5	0	0	1	0	0	0	0	0	0	0	0	0	0	0	0
#NULL!	5	#NULL!	#NULL!	#NULL!	#NULL!	#NULL!	#NULL!	2	3	1	2	5	1	#NULL!	1	#NULL!	#NULL!	#NULL!	#NULL!	#NULL!	402.522	2	3	0	0	1	1	5	0	1	0	0	0	0	1	0	0	0	0	0	0	0	0
#NULL!	2	#NULL!	#NULL!	#NULL!	#NULL!	#NULL!	#NULL!	2	6	2	2	5	1	#NULL!	#NULL!	#NULL!	#NULL!	#NULL!	#NULL!	#NULL!	#NULL!	#NULL!	99	0	0	0	1	2	1	1	0	0	0	0	0	0	0	0	0	0	0	0	0
#NULL!	5	2	2	10	4	4	4	2	#NULL!	4	6	5	1	#NULL!	#NULL!	#NULL!	#NULL!	#NULL!	#NULL!	465.818	#NULL!	#NULL!	1	1	0	0	1	5	#NULL!	0	1	0	0	0	0	0	0	0	0	0	0	0	0
466.815	5	2	4	9	4	4	4	2	7	3	1	2	1	#NULL!	#NULL!	#NULL!	#NULL!	#NULL!	#NULL!	#NULL!	#NULL!	#NULL!	2	0	1	0	1	5	1	1	0	0	0	0	0	0	0	0	0	1	0	0	0
#NULL!	5	#NULL!	#NULL!	#NULL!	#NULL!	#NULL!	#NULL!	2	4	3	6	6	1	#NULL!	#NULL!	#NULL!	#NULL!	#NULL!	#NULL!	#NULL!	138.78	2	3	0	0	1	1	5	0	0	1	1	0	0	0	0	0	0	0	0	0	0	0
#NULL!	5	2	3	9	4	4	4	2	4	5	4	6	1	#NULL!	#NULL!	#NULL!	#NULL!	#NULL!	#NULL!	467.96	#NULL!	#NULL!	1	1	0	0	1	5	0	0	0	1	0	0	0	0	0	0	0	0	0	0	0
497.934	6	2	3	9	4	4	4	1	5	4	6	6	1	#NULL!	#NULL!	#NULL!	#NULL!	#NULL!	#NULL!	#NULL!	#NULL!	#NULL!	2	0	1	0	0	#NULL!	0	0	1	1	0	0	0	0	0	0	0	0	0	0	0
#NULL!	5	2	4	9	4	4	4	2	4	5	6	3	1	#NULL!	#NULL!	#NULL!	#NULL!	#NULL!	#NULL!	464.604	#NULL!	#NULL!	1	1	0	0	1	5	0	0	1	0	0	0	0	0	0	0	0	0	0	0	0
#NULL!	5	#NULL!	#NULL!	#NULL!	#NULL!	#NULL!	#NULL!	2	5	5	6	6	1	#NULL!	#NULL!	#NULL!	#NULL!	#NULL!	#NULL!	#NULL!	#NULL!	#NULL!	99	0	0	0	1	5	0	0	1	1	0	0	0	0	0	0	0	0	0	0	0
#NULL!	5	#NULL!	#NULL!	#NULL!	#NULL!	#NULL!	#NULL!	2	6	5	6	5	1	#NULL!	#NULL!	#NULL!	#NULL!	#NULL!	#NULL!	#NULL!	#NULL!	#NULL!	99	0	0	0	1	5	1	0	1	0	0	0	0	0	0	0	0	0	0	0	0
505.547	4	2	4	10	4	4	4	1	4	2	4	6	1	#NULL!	#NULL!	#NULL!	#NULL!	#NULL!	#NULL!	#NULL!	#NULL!	#NULL!	2	0	1	0	0	4	0	0	0	1	0	0	0	0	0	0	0	0	0	0	0
#NULL!	5	1	4	10	4	4	4	2	4	5	8	5	1	#NULL!	#NULL!	#NULL!	#NULL!	#NULL!	#NULL!	467.05	#NULL!	#NULL!	1	1	0	0	1	5	0	0	0	0	0	0	0	0	0	0	0	0	0	1	1
#NULL!	5	#NULL!	#NULL!	#NULL!	#NULL!	#NULL!	#NULL!	2	3	4	6	6	#NULL!	1	#NULL!	#NULL!	#NULL!	#NULL!	#NULL!	#NULL!	1324.16	2	3	0	0	1	1	5	0	0	1	1	1	0	0	0	0	0	0	0	0	0	0
#NULL!	2	#NULL!	#NULL!	#NULL!	#NULL!	#NULL!	#NULL!	2	5	3	5	6	1	#NULL!	#NULL!	#NULL!	#NULL!	#NULL!	#NULL!	#NULL!	#NULL!	#NULL!	99	0	0	0	1	2	0	0	1	1	0	0	0	0	0	0	0	0	0	0	0
456.458	4	2	3	8	3	3	4	2	3	4	6	7	1	#NULL!	#NULL!	#NULL!	#NULL!	#NULL!	#NULL!	#NULL!	#NULL!	#NULL!	2	0	1	0	1	4	0	0	1	1	0	0	0	0	0	0	0	0	0	0	0
#NULL!	6	#NULL!	#NULL!	#NULL!	#NULL!	#NULL!	#NULL!	1	6	4	4	2	1	#NULL!	#NULL!	#NULL!	#NULL!	#NULL!	#NULL!	#NULL!	#NULL!	#NULL!	99	0	0	0	0	#NULL!	1	0	0	0	0	0	0	0	0	0	0	0	0	0	0
#NULL!	4	#NULL!	#NULL!	#NULL!	#NULL!	#NULL!	#NULL!	2	4	3	6	6	1	#NULL!	#NULL!	#NULL!	#NULL!	#NULL!	#NULL!	#NULL!	#NULL!	#NULL!	99	0	0	0	1	4	0	0	1	1	0	0	0	0	0	0	0	0	0	0	0
#NULL!	5	#NULL!	#NULL!	#NULL!	#NULL!	#NULL!	#NULL!	1	4	4	5	7	1	#NULL!	#NULL!	#NULL!	#NULL!	#NULL!	#NULL!	#NULL!	235.968	2	3	0	0	1	0	5	0	0	1	1	0	0	0	0	0	0	0	0	0	0	0
#NULL!	4	2	3	8	4	4	4	1	3	2	6	2	1	#NULL!	#NULL!	#NULL!	#NULL!	#NULL!	#NULL!	345.926	#NULL!	#NULL!	1	1	0	0	0	4	0	0	1	0	0	0	0	0	0	0	0	0	1	1	0
#NULL!	5	#NULL!	#NULL!	#NULL!	#NULL!	#NULL!	#NULL!	1	5	5	2	7	#NULL!	#NULL!	#NULL!	1	#NULL!	#NULL!	#NULL!	#NULL!	318.993	2	3	0	0	1	0	5	0	1	0	1	0	0	0	1	0	0	0	0	0	0	0
#NULL!	5	#NULL!	#NULL!	#NULL!	#NULL!	#NULL!	#NULL!	2	4	2	6	6	1	#NULL!	#NULL!	#NULL!	#NULL!	#NULL!	#NULL!	#NULL!	127.129	2	3	0	0	1	1	5	0	0	1	1	0	0	0	0	0	0	0	0	0	0	0
#NULL!	6	#NULL!	#NULL!	#NULL!	#NULL!	#NULL!	#NULL!	2	7	3	3	#NULL!	1	#NULL!	#NULL!	#NULL!	#NULL!	#NULL!	#NULL!	#NULL!	218.617	1	3	0	0	1	1	#NULL!	1	1	0	#NULL!	0	0	0	0	0	0	0	0	0	1	1
469.171	2	2	3	10	4	4	4	2	5	5	3	6	1	#NULL!	1	#NULL!	#NULL!	1	#NULL!	#NULL!	#NULL!	#NULL!	2	0	1	0	1	2	0	1	0	1	0	1	1	0	0	0	0	1	0	0	0
#NULL!	5	2	3	10	4	4	4	2	3	3	5	5	1	#NULL!	#NULL!	#NULL!	#NULL!	#NULL!	#NULL!	466.303	#NULL!	#NULL!	1	1	0	0	1	5	0	0	1	0	0	0	0	0	0	0	0	0	0	0	0
#NULL!	4	2	2	8	3	2	4	1	3	2	2	6	#NULL!	#NULL!	#NULL!	1	#NULL!	#NULL!	#NULL!	508.357	#NULL!	#NULL!	1	1	0	0	0	4	0	1	0	1	0	0	0	1	0	0	1	0	0	0	0
#NULL!	5	#NULL!	#NULL!	#NULL!	#NULL!	#NULL!	#NULL!	1	4	3	5	6	1	#NULL!	#NULL!	#NULL!	#NULL!	#NULL!	#NULL!	#NULL!	324.019	2	3	0	0	1	0	5	0	0	1	1	0	0	0	0	0	0	0	0	0	0	0
#NULL!	5	#NULL!	#NULL!	#NULL!	#NULL!	#NULL!	#NULL!	2	2	3	7	6	1	#NULL!	#NULL!	#NULL!	#NULL!	#NULL!	#NULL!	#NULL!	122.866	2	3	0	0	1	1	5	0	0	1	1	0	0	0	0	0	0	0	0	1	1	0
#NULL!	4	1	3	9	3	4	3	1	3	4	4	6	1	#NULL!	#NULL!	#NULL!	#NULL!	#NULL!	#NULL!	351.901	#NULL!	#NULL!	1	1	0	0	0	4	0	0	0	1	0	0	0	0	0	0	0	0	1	1	1
#NULL!	5	#NULL!	#NULL!	#NULL!	#NULL!	#NULL!	#NULL!	2	6	5	6	7	1	#NULL!	#NULL!	#NULL!	#NULL!	#NULL!	#NULL!	#NULL!	207.819	2	3	0	0	1	1	5	1	0	1	1	0	0	0	0	0	0	0	0	0	0	0
#NULL!	2	#NULL!	#NULL!	#NULL!	#NULL!	#NULL!	#NULL!	2	4	2	4	7	#NULL!	1	#NULL!	#NULL!	#NULL!	#NULL!	#NULL!	#NULL!	#NULL!	#NULL!	99	0	0	0	1	2	0	0	0	1	1	0	0	0	0	0	0	0	0	0	0
#NULL!	4	#NULL!	#NULL!	#NULL!	#NULL!	#NULL!	#NULL!	1	4	3	1	6	#NULL!	1	#NULL!	#NULL!	#NULL!	#NULL!	#NULL!	#NULL!	#NULL!	#NULL!	99	0	0	0	0	4	0	1	0	1	1	0	0	0	0	0	0	0	0	0	0
#NULL!	5	2	4	8	#NULL!	#NULL!	#NULL!	2	4	3	6	6	#NULL!	1	#NULL!	#NULL!	#NULL!	#NULL!	#NULL!	341.93	#NULL!	#NULL!	1	1	0	0	1	5	0	0	1	1	1	0	0	0	0	0	0	0	1	1	0
#NULL!	2	#NULL!	#NULL!	#NULL!	#NULL!	#NULL!	#NULL!	2	3	2	1	2	1	#NULL!	#NULL!	#NULL!	#NULL!	1	#NULL!	#NULL!	#NULL!	#NULL!	99	0	0	0	1	2	0	1	0	0	0	1	0	0	0	0	0	0	0	0	0
468.054	5	2	1	10	4	4	4	2	6	1	6	2	1	#NULL!	#NULL!	#NULL!	#NULL!	#NULL!	#NULL!	#NULL!	#NULL!	#NULL!	2	0	1	0	1	5	1	0	1	0	0	0	0	0	0	0	0	0	0	0	0
#NULL!	3	#NULL!	#NULL!	#NULL!	#NULL!	#NULL!	#NULL!	2	6	2	6	6	1	#NULL!	#NULL!	#NULL!	#NULL!	#NULL!	#NULL!	#NULL!	171.437	1	3	0	0	1	1	3	1	0	1	1	0	0	0	0	0	0	0	0	0	1	1
#NULL!	5	2	2	9	3	3	4	1	6	4	2	6	1	#NULL!	#NULL!	#NULL!	#NULL!	#NULL!	#NULL!	468.569	#NULL!	#NULL!	1	1	0	0	0	5	1	1	0	1	0	0	0	0	0	0	1	0	0	0	0
#NULL!	5	#NULL!	#NULL!	#NULL!	#NULL!	#NULL!	#NULL!	2	4	3	5	4	1	#NULL!	#NULL!	#NULL!	#NULL!	#NULL!	#NULL!	#NULL!	#NULL!	#NULL!	99	0	0	0	1	5	0	0	1	0	0	0	0	0	0	0	0	0	0	0	0
474.723	4	2	3	7	3	2	3	1	4	2	6	7	1	#NULL!	#NULL!	#NULL!	#NULL!	#NULL!	#NULL!	#NULL!	#NULL!	#NULL!	2	0	1	0	0	4	0	0	1	1	0	0	0	0	0	0	0	0	0	0	0
#NULL!	5	#NULL!	#NULL!	#NULL!	#NULL!	#NULL!	#NULL!	2	5	3	3	6	1	#NULL!	#NULL!	#NULL!	#NULL!	#NULL!	#NULL!	#NULL!	#NULL!	#NULL!	99	0	0	0	1	5	0	1	0	1	0	0	0	0	0	0	0	0	0	0	0
#NULL!	2	#NULL!	#NULL!	#NULL!	#NULL!	#NULL!	#NULL!	2	3	4	3	6	1	1	#NULL!	#NULL!	#NULL!	#NULL!	#NULL!	#NULL!	#NULL!	#NULL!	99	0	0	0	1	2	0	1	0	1	1	0	0	0	0	0	0	0	0	0	0
#NULL!	4	2	4	10	3	4	4	1	4	3	6	6	1	#NULL!	#NULL!	#NULL!	#NULL!	#NULL!	#NULL!	485.433	#NULL!	#NULL!	1	1	0	0	0	4	0	0	1	1	0	0	0	0	0	0	0	0	0	0	0
#NULL!	3	#NULL!	#NULL!	#NULL!	#NULL!	#NULL!	#NULL!	1	3	3	5	6	#NULL!	#NULL!	#NULL!	1	#NULL!	#NULL!	#NULL!	#NULL!	#NULL!	#NULL!	99	0	0	0	0	3	0	0	1	1	0	0	0	1	0	0	0	0	0	0	0
#NULL!	2	2	5	8	3	3	4	2	5	1	7	4	#NULL!	1	#NULL!	#NULL!	#NULL!	#NULL!	#NULL!	506.294	#NULL!	#NULL!	1	1	0	0	1	2	0	0	1	0	1	0	0	0	0	0	0	0	0	0	0
#NULL!	2	#NULL!	#NULL!	#NULL!	#NULL!	#NULL!	#NULL!	2	6	2	2	2	1	#NULL!	#NULL!	#NULL!	#NULL!	#NULL!	#NULL!	#NULL!	323.745	2	3	0	0	1	1	2	1	1	0	0	0	0	0	0	0	0	0	0	0	0	0
#NULL!	2	2	5	10	4	4	4	2	4	4	4	6	1	#NULL!	#NULL!	#NULL!	#NULL!	#NULL!	#NULL!	489.914	#NULL!	#NULL!	1	1	0	0	1	2	0	0	0	1	0	0	0	0	0	0	0	0	0	0	0
#NULL!	2	#NULL!	#NULL!	#NULL!	#NULL!	#NULL!	#NULL!	1	3	4	7	7	1	#NULL!	#NULL!	#NULL!	#NULL!	#NULL!	#NULL!	#NULL!	122.922	2	3	0	0	1	0	2	0	0	1	1	0	0	0	0	0	0	0	0	1	1	0
#NULL!	5	#NULL!	#NULL!	#NULL!	#NULL!	#NULL!	#NULL!	1	3	5	5	6	1	#NULL!	#NULL!	#NULL!	#NULL!	#NULL!	#NULL!	#NULL!	211.334	2	3	0	0	1	0	5	0	0	1	1	0	0	0	0	0	0	0	0	0	0	0
#NULL!	1	#NULL!	#NULL!	#NULL!	#NULL!	#NULL!	#NULL!	2	5	3	1	3	1	#NULL!	#NULL!	#NULL!	#NULL!	#NULL!	#NULL!	#NULL!	#NULL!	#NULL!	99	0	0	0	1	1	0	1	0	0	0	0	0	0	0	0	0	0	0	0	0
#NULL!	2	#NULL!	#NULL!	#NULL!	#NULL!	#NULL!	#NULL!	2	2	2	2	2	1	#NULL!	#NULL!	#NULL!	#NULL!	#NULL!	#NULL!	#NULL!	545.155	2	3	0	0	1	1	2	0	1	0	0	0	0	0	0	0	0	0	0	0	0	0
#NULL!	6	2	5	10	4	4	4	1	5	2	6	3	1	#NULL!	#NULL!	#NULL!	#NULL!	#NULL!	#NULL!	463.224	#NULL!	#NULL!	1	1	0	0	0	#NULL!	0	0	1	0	0	0	0	0	0	0	0	0	0	0	0
#NULL!	5	#NULL!	#NULL!	#NULL!	#NULL!	#NULL!	#NULL!	2	6	5	7	2	1	#NULL!	#NULL!	#NULL!	#NULL!	#NULL!	#NULL!	#NULL!	236.38	2	3	0	0	1	1	5	1	0	1	0	0	0	0	0	0	0	0	0	0	0	0
#NULL!	5	#NULL!	#NULL!	#NULL!	#NULL!	#NULL!	#NULL!	1	3	3	6	6	1	#NULL!	#NULL!	#NULL!	#NULL!	#NULL!	#NULL!	#NULL!	135.246	2	3	0	0	1	0	5	0	0	1	1	0	0	0	0	0	0	0	0	0	0	0
#NULL!	3	#NULL!	#NULL!	#NULL!	#NULL!	#NULL!	#NULL!	2	5	2	4	2	1	#NULL!	#NULL!	#NULL!	#NULL!	#NULL!	#NULL!	#NULL!	334.878	2	3	0	0	1	1	3	0	0	0	0	0	0	0	0	0	0	0	0	0	0	0
#NULL!	5	2	3	9	4	4	4	1	7	1	4	2	1	#NULL!	#NULL!	#NULL!	#NULL!	#NULL!	#NULL!	468.986	#NULL!	#NULL!	1	1	0	0	0	5	1	0	0	0	0	0	0	0	0	0	0	0	0	0	0
#NULL!	1	#NULL!	#NULL!	#NULL!	#NULL!	#NULL!	#NULL!	2	3	5	4	7	1	#NULL!	#NULL!	#NULL!	#NULL!	1	#NULL!	#NULL!	255.638	2	3	0	0	1	1	1	0	0	0	1	0	1	0	0	0	0	0	0	0	0	0
#NULL!	3	#NULL!	#NULL!	#NULL!	#NULL!	#NULL!	#NULL!	1	4	2	4	4	#NULL!	1	#NULL!	#NULL!	#NULL!	#NULL!	#NULL!	#NULL!	#NULL!	#NULL!	99	0	0	0	0	3	0	0	0	0	1	0	0	0	0	0	0	0	0	0	0
#NULL!	5	#NULL!	#NULL!	#NULL!	#NULL!	#NULL!	#NULL!	2	4	2	7	7	1	#NULL!	#NULL!	#NULL!	#NULL!	#NULL!	#NULL!	#NULL!	232.127	2	3	0	0	1	1	5	0	0	1	1	0	0	0	0	0	0	0	0	0	0	0
486.258	5	2	4	10	4	4	4	2	4	4	5	6	1	#NULL!	#NULL!	#NULL!	#NULL!	#NULL!	#NULL!	#NULL!	#NULL!	#NULL!	2	0	1	0	1	5	0	0	1	1	0	0	0	0	0	0	0	0	0	0	0
#NULL!	4	#NULL!	#NULL!	#NULL!	#NULL!	#NULL!	#NULL!	2	6	1	7	5	1	#NULL!	#NULL!	#NULL!	#NULL!	#NULL!	#NULL!	#NULL!	#NULL!	#NULL!	99	0	0	0	1	4	1	0	1	0	0	0	0	0	0	0	0	0	0	0	0
#NULL!	4	#NULL!	#NULL!	#NULL!	#NULL!	#NULL!	#NULL!	2	3	5	1	7	1	#NULL!	#NULL!	#NULL!	#NULL!	#NULL!	#NULL!	#NULL!	#NULL!	#NULL!	99	0	0	0	1	4	0	1	0	1	0	0	0	0	0	0	0	0	0	0	0
#NULL!	4	#NULL!	#NULL!	#NULL!	#NULL!	#NULL!	#NULL!	2	3	2	7	5	1	1	#NULL!	#NULL!	#NULL!	#NULL!	#NULL!	#NULL!	#NULL!	#NULL!	99	0	0	0	1	4	0	0	1	0	1	0	0	0	0	0	0	0	0	0	0
#NULL!	6	#NULL!	#NULL!	#NULL!	#NULL!	#NULL!	#NULL!	2	6	3	4	6	1	#NULL!	#NULL!	#NULL!	#NULL!	#NULL!	#NULL!	#NULL!	349.443	2	3	0	0	1	1	#NULL!	1	0	0	1	0	0	0	0	0	0	0	0	0	0	0
#NULL!	5	1	4	5	3	4	1	2	4	3	1	6	1	#NULL!	#NULL!	#NULL!	#NULL!	#NULL!	#NULL!	487.991	#NULL!	#NULL!	1	1	0	0	1	5	0	1	0	1	0	0	0	0	0	0	1	0	0	1	1
#NULL!	5	#NULL!	#NULL!	#NULL!	#NULL!	#NULL!	#NULL!	1	3	2	2	7	1	#NULL!	#NULL!	#NULL!	#NULL!	#NULL!	#NULL!	#NULL!	150.872	1	3	0	0	1	0	5	0	1	0	1	0	0	0	0	0	0	0	0	0	1	1
#NULL!	5	#NULL!	#NULL!	#NULL!	#NULL!	#NULL!	#NULL!	1	4	2	1	6	1	#NULL!	#NULL!	#NULL!	#NULL!	#NULL!	#NULL!	#NULL!	#NULL!	#NULL!	99	0	0	0	0	5	0	1	0	1	0	0	0	0	0	0	0	0	0	0	0
#NULL!	6	#NULL!	#NULL!	#NULL!	#NULL!	#NULL!	#NULL!	1	4	4	6	6	1	#NULL!	#NULL!	#NULL!	#NULL!	#NULL!	#NULL!	#NULL!	#NULL!	#NULL!	99	0	0	0	0	#NULL!	0	0	1	1	0	0	0	0	0	0	0	0	0	0	0
577.932	6	1	3	8	3	3	4	2	5	3	4	2	1	#NULL!	#NULL!	#NULL!	#NULL!	1	#NULL!	#NULL!	#NULL!	#NULL!	2	0	1	0	1	#NULL!	0	0	0	0	0	1	0	0	0	0	0	0	0	1	1
458.87	5	2	5	10	4	4	4	2	3	2	4	6	1	#NULL!	#NULL!	#NULL!	#NULL!	#NULL!	#NULL!	#NULL!	#NULL!	#NULL!	2	0	1	0	1	5	0	0	0	1	0	0	0	0	0	0	0	0	0	0	0
#NULL!	4	2	3	7	2	3	2	1	3	2	5	6	1	#NULL!	#NULL!	#NULL!	#NULL!	#NULL!	#NULL!	483.351	#NULL!	#NULL!	1	1	0	0	0	4	0	0	1	1	0	0	0	0	0	0	0	0	0	0	0
#NULL!	3	2	3	10	4	4	4	2	6	2	1	6	1	#NULL!	#NULL!	#NULL!	#NULL!	#NULL!	#NULL!	481.421	#NULL!	#NULL!	1	1	0	0	1	3	1	1	0	1	0	0	0	0	0	0	1	0	0	0	0
#NULL!	5	#NULL!	#NULL!	#NULL!	#NULL!	#NULL!	#NULL!	1	3	5	6	6	#NULL!	1	#NULL!	#NULL!	#NULL!	#NULL!	#NULL!	#NULL!	206.719	2	3	0	0	1	0	5	0	0	1	1	1	0	0	0	0	0	0	0	0	0	0
#NULL!	4	2	2	9	3	3	3	1	4	5	3	6	#NULL!	#NULL!	#NULL!	1	#NULL!	#NULL!	#NULL!	223.744	#NULL!	#NULL!	1	1	0	0	0	4	0	1	0	1	0	0	0	1	0	0	1	0	1	1	0
#NULL!	5	#NULL!	#NULL!	#NULL!	#NULL!	#NULL!	#NULL!	1	1	3	5	1	#NULL!	#NULL!	#NULL!	#NULL!	#NULL!	1	#NULL!	#NULL!	249.028	2	3	0	0	1	0	5	0	0	1	0	0	1	0	0	0	0	0	0	0	0	0
#NULL!	5	#NULL!	#NULL!	#NULL!	#NULL!	#NULL!	#NULL!	2	5	4	1	6	1	#NULL!	#NULL!	#NULL!	#NULL!	#NULL!	#NULL!	#NULL!	#NULL!	#NULL!	99	0	0	0	1	5	0	1	0	1	0	0	0	0	0	0	0	0	0	0	0
319.16	1	2	4	9	4	4	4	2	3	2	1	2	1	#NULL!	#NULL!	#NULL!	#NULL!	#NULL!	#NULL!	#NULL!	#NULL!	#NULL!	2	0	1	0	1	1	0	1	0	0	0	0	0	0	0	0	0	1	1	1	0
#NULL!	5	#NULL!	#NULL!	#NULL!	#NULL!	#NULL!	#NULL!	1	4	2	6	6	1	#NULL!	#NULL!	#NULL!	#NULL!	#NULL!	#NULL!	#NULL!	302.573	2	3	0	0	1	0	5	0	0	1	1	0	0	0	0	0	0	0	0	0	0	0
#NULL!	5	#NULL!	#NULL!	#NULL!	#NULL!	#NULL!	#NULL!	1	3	5	6	7	1	#NULL!	#NULL!	#NULL!	#NULL!	#NULL!	#NULL!	#NULL!	#NULL!	#NULL!	99	0	0	0	0	5	0	0	1	1	0	0	0	0	0	0	0	0	0	0	0
#NULL!	5	#NULL!	#NULL!	#NULL!	#NULL!	#NULL!	#NULL!	2	6	5	6	7	1	#NULL!	#NULL!	#NULL!	#NULL!	#NULL!	#NULL!	#NULL!	135.309	2	3	0	0	1	1	5	1	0	1	1	0	0	0	0	0	0	0	0	0	0	0
#NULL!	5	#NULL!	#NULL!	#NULL!	#NULL!	#NULL!	#NULL!	2	5	1	4	6	#NULL!	#NULL!	#NULL!	1	#NULL!	#NULL!	#NULL!	#NULL!	#NULL!	#NULL!	99	0	0	0	1	5	0	0	0	1	0	0	0	1	0	0	0	0	0	0	0
#NULL!	5	#NULL!	#NULL!	#NULL!	#NULL!	#NULL!	#NULL!	2	4	5	8	7	#NULL!	#NULL!	#NULL!	1	#NULL!	#NULL!	#NULL!	#NULL!	465.235	2	3	0	0	1	1	5	0	0	0	1	0	0	0	1	0	0	0	0	0	0	0
#NULL!	5	2	3	8	3	2	4	1	3	2	5	2	1	#NULL!	#NULL!	#NULL!	#NULL!	#NULL!	#NULL!	1163.13	#NULL!	#NULL!	1	1	0	0	0	5	0	0	1	0	0	0	0	0	0	0	0	0	0	0	0
1823.77	4	2	4	8	3	2	3	1	4	2	4	6	1	#NULL!	#NULL!	#NULL!	#NULL!	#NULL!	#NULL!	#NULL!	#NULL!	#NULL!	2	0	1	0	0	4	0	0	0	1	0	0	0	0	0	0	0	0	0	0	0
#NULL!	5	#NULL!	#NULL!	#NULL!	#NULL!	#NULL!	#NULL!	1	4	5	3	6	1	#NULL!	#NULL!	#NULL!	#NULL!	#NULL!	#NULL!	#NULL!	#NULL!	#NULL!	99	0	0	0	0	5	0	1	0	1	0	0	0	0	0	0	0	0	0	0	0
460.604	5	2	4	8	4	4	4	2	3	4	5	7	#NULL!	#NULL!	#NULL!	1	#NULL!	#NULL!	#NULL!	#NULL!	#NULL!	#NULL!	2	0	1	0	1	5	0	0	1	1	0	0	0	1	0	0	0	0	0	0	0
688.033	5	2	4	10	4	4	4	1	3	4	3	6	1	#NULL!	#NULL!	#NULL!	#NULL!	#NULL!	#NULL!	#NULL!	#NULL!	#NULL!	2	0	1	0	0	5	0	1	0	1	0	0	0	0	0	0	0	1	0	0	0
499.327	4	2	1	8	4	3	4	1	5	5	7	6	1	#NULL!	#NULL!	#NULL!	#NULL!	#NULL!	#NULL!	#NULL!	#NULL!	#NULL!	2	0	1	0	0	4	0	0	1	1	0	0	0	0	0	0	0	0	0	0	0
#NULL!	5	2	4	10	4	4	4	2	4	5	4	6	1	#NULL!	#NULL!	#NULL!	#NULL!	#NULL!	#NULL!	478.022	#NULL!	#NULL!	1	1	0	0	1	5	0	0	0	1	0	0	0	0	0	0	0	0	0	0	0
#NULL!	4	2	1	10	4	4	4	1	3	3	4	2	1	#NULL!	#NULL!	#NULL!	#NULL!	#NULL!	#NULL!	462.572	#NULL!	#NULL!	1	1	0	0	0	4	0	0	0	0	0	0	0	0	0	0	0	0	0	0	0
#NULL!	5	#NULL!	#NULL!	#NULL!	#NULL!	#NULL!	#NULL!	1	4	3	2	6	#NULL!	#NULL!	#NULL!	1	#NULL!	#NULL!	#NULL!	#NULL!	439.445	2	3	0	0	1	0	5	0	1	0	1	0	0	0	1	0	0	0	0	0	0	0
462.074	5	2	4	10	4	4	4	1	5	1	6	5	1	#NULL!	#NULL!	#NULL!	#NULL!	#NULL!	#NULL!	#NULL!	#NULL!	#NULL!	2	0	1	0	0	5	0	0	1	0	0	0	0	0	0	0	0	0	0	0	0
#NULL!	4	#NULL!	#NULL!	#NULL!	#NULL!	#NULL!	#NULL!	1	5	3	4	6	1	#NULL!	#NULL!	#NULL!	#NULL!	#NULL!	#NULL!	#NULL!	#NULL!	#NULL!	99	0	0	0	0	4	0	0	0	1	0	0	0	0	0	0	0	0	0	0	0
#NULL!	5	2	4	10	3	4	4	1	4	2	2	6	1	#NULL!	#NULL!	#NULL!	#NULL!	#NULL!	#NULL!	487.535	#NULL!	#NULL!	1	1	0	0	0	5	0	1	0	1	0	0	0	0	0	0	1	0	0	0	0
#NULL!	6	2	4	10	4	4	4	2	7	3	3	3	1	#NULL!	#NULL!	#NULL!	#NULL!	#NULL!	#NULL!	464.045	#NULL!	#NULL!	1	1	0	0	1	#NULL!	1	1	0	0	0	0	0	0	0	0	1	0	0	0	0
#NULL!	4	#NULL!	#NULL!	#NULL!	#NULL!	#NULL!	#NULL!	2	3	4	6	5	#NULL!	1	#NULL!	#NULL!	#NULL!	#NULL!	#NULL!	#NULL!	#NULL!	#NULL!	99	0	0	0	1	4	0	0	1	0	1	0	0	0	0	0	0	0	0	0	0
#NULL!	5	#NULL!	#NULL!	#NULL!	#NULL!	#NULL!	#NULL!	1	7	3	1	7	1	#NULL!	#NULL!	#NULL!	#NULL!	#NULL!	#NULL!	#NULL!	#NULL!	#NULL!	99	0	0	0	0	5	1	1	0	1	0	0	0	0	0	0	0	0	0	0	0
#NULL!	5	#NULL!	#NULL!	#NULL!	#NULL!	#NULL!	#NULL!	2	5	2	6	3	1	#NULL!	#NULL!	#NULL!	#NULL!	#NULL!	#NULL!	#NULL!	271.356	2	3	0	0	1	1	5	0	0	1	0	0	0	0	0	0	0	0	0	0	0	0
#NULL!	4	#NULL!	#NULL!	#NULL!	#NULL!	#NULL!	#NULL!	1	7	1	6	5	1	#NULL!	#NULL!	#NULL!	#NULL!	#NULL!	#NULL!	#NULL!	#NULL!	#NULL!	99	0	0	0	0	4	1	0	1	0	0	0	0	0	0	0	0	0	0	0	0
#NULL!	1	#NULL!	#NULL!	#NULL!	#NULL!	#NULL!	#NULL!	1	4	3	1	3	1	#NULL!	#NULL!	#NULL!	#NULL!	#NULL!	#NULL!	#NULL!	#NULL!	#NULL!	99	0	0	0	0	1	0	1	0	0	0	0	0	0	0	0	0	0	0	0	0
#NULL!	5	2	4	10	4	4	4	1	5	1	6	3	1	#NULL!	#NULL!	#NULL!	#NULL!	#NULL!	#NULL!	511.289	#NULL!	#NULL!	1	1	0	0	0	5	0	0	1	0	0	0	0	0	0	0	0	0	0	0	0
#NULL!	2	#NULL!	#NULL!	#NULL!	#NULL!	#NULL!	#NULL!	2	5	5	4	5	1	#NULL!	#NULL!	#NULL!	#NULL!	#NULL!	#NULL!	#NULL!	#NULL!	#NULL!	99	0	0	0	1	2	0	0	0	0	0	0	0	0	0	0	0	0	0	0	0
#NULL!	5	1	4	2	3	3	2	1	3	3	4	6	1	#NULL!	#NULL!	#NULL!	#NULL!	#NULL!	#NULL!	228.712	#NULL!	#NULL!	1	1	0	0	0	5	0	0	0	1	0	0	0	0	0	0	0	0	1	1	1
#NULL!	6	#NULL!	#NULL!	#NULL!	#NULL!	#NULL!	#NULL!	1	4	5	5	6	1	#NULL!	#NULL!	#NULL!	#NULL!	#NULL!	#NULL!	#NULL!	#NULL!	#NULL!	99	0	0	0	0	#NULL!	0	0	1	1	0	0	0	0	0	0	0	0	0	0	0
#NULL!	2	#NULL!	#NULL!	#NULL!	#NULL!	#NULL!	#NULL!	1	5	1	1	2	#NULL!	1	#NULL!	#NULL!	#NULL!	#NULL!	#NULL!	#NULL!	#NULL!	#NULL!	99	0	0	0	0	2	0	1	0	0	1	0	0	0	0	0	0	0	0	0	0
813.097	6	2	3	9	3	3	3	1	6	4	5	6	1	#NULL!	#NULL!	#NULL!	#NULL!	#NULL!	#NULL!	#NULL!	#NULL!	#NULL!	2	0	1	0	0	#NULL!	1	0	1	1	0	0	0	0	0	0	0	0	0	0	0
#NULL!	5	2	3	10	4	3	4	2	5	2	5	6	1	#NULL!	#NULL!	#NULL!	#NULL!	#NULL!	#NULL!	462.353	#NULL!	#NULL!	1	1	0	0	1	5	0	0	1	1	0	0	0	0	0	0	0	0	0	0	0
472.161	5	2	4	10	4	4	4	2	6	1	6	5	1	#NULL!	1	#NULL!	#NULL!	#NULL!	#NULL!	#NULL!	#NULL!	#NULL!	2	0	1	0	1	5	1	0	1	0	0	0	1	0	0	0	0	0	0	0	0
#NULL!	6	2	5	9	3	3	4	2	5	4	2	7	1	#NULL!	#NULL!	#NULL!	#NULL!	#NULL!	#NULL!	465.524	#NULL!	#NULL!	1	1	0	0	1	#NULL!	0	1	0	1	0	0	0	0	0	0	1	0	0	0	0
799.808	5	2	3	10	4	4	4	2	3	3	6	7	1	#NULL!	#NULL!	#NULL!	#NULL!	#NULL!	#NULL!	#NULL!	#NULL!	#NULL!	2	0	1	0	1	5	0	0	1	1	0	0	0	0	0	0	0	0	0	0	0
#NULL!	1	#NULL!	#NULL!	#NULL!	#NULL!	#NULL!	#NULL!	2	5	1	4	5	1	#NULL!	#NULL!	#NULL!	#NULL!	#NULL!	#NULL!	#NULL!	#NULL!	#NULL!	99	0	0	0	1	1	0	0	0	0	0	0	0	0	0	0	0	0	0	0	0
#NULL!	3	2	3	10	3	4	3	1	4	4	6	6	1	#NULL!	#NULL!	#NULL!	#NULL!	#NULL!	#NULL!	664.83	#NULL!	#NULL!	1	1	0	0	0	3	0	0	1	1	0	0	0	0	0	0	0	0	0	0	0
444.336	5	2	5	7	4	3	4	1	4	5	6	6	1	#NULL!	#NULL!	#NULL!	#NULL!	#NULL!	#NULL!	#NULL!	#NULL!	#NULL!	2	0	1	0	0	5	0	0	1	1	0	0	0	0	0	0	0	0	0	0	0
#NULL!	5	#NULL!	#NULL!	#NULL!	#NULL!	#NULL!	#NULL!	2	5	3	7	3	1	#NULL!	#NULL!	#NULL!	#NULL!	#NULL!	#NULL!	#NULL!	#NULL!	#NULL!	99	0	0	0	1	5	0	0	1	0	0	0	0	0	0	0	0	0	0	0	0
#NULL!	5	2	5	8	3	3	3	1	4	5	3	6	1	#NULL!	#NULL!	#NULL!	#NULL!	#NULL!	#NULL!	1825.58	#NULL!	#NULL!	1	1	0	0	0	5	0	1	0	1	0	0	0	0	0	0	1	0	0	0	0
#NULL!	4	2	4	9	4	4	4	1	5	4	1	6	1	#NULL!	#NULL!	#NULL!	#NULL!	#NULL!	#NULL!	448.973	#NULL!	#NULL!	1	1	0	0	0	4	0	1	0	1	0	0	0	0	0	0	1	0	0	0	0
456.983	2	2	2	10	3	3	3	2	3	1	4	5	#NULL!	1	#NULL!	#NULL!	#NULL!	1	#NULL!	#NULL!	#NULL!	#NULL!	2	0	1	0	1	2	0	0	0	0	1	1	0	0	0	0	0	0	0	0	0
#NULL!	5	#NULL!	#NULL!	#NULL!	#NULL!	#NULL!	#NULL!	1	3	2	2	6	1	#NULL!	#NULL!	#NULL!	#NULL!	#NULL!	#NULL!	#NULL!	123.655	1	3	0	0	1	0	5	0	1	0	1	0	0	0	0	0	0	0	0	1	1	1
#NULL!	3	2	4	9	3	2	3	2	4	2	2	6	1	#NULL!	#NULL!	#NULL!	#NULL!	#NULL!	#NULL!	473.405	#NULL!	#NULL!	1	1	0	0	1	3	0	1	0	1	0	0	0	0	0	0	1	0	0	0	0
#NULL!	2	2	5	8	3	2	3	1	3	3	4	5	1	#NULL!	#NULL!	#NULL!	#NULL!	#NULL!	#NULL!	648.7	#NULL!	#NULL!	1	1	0	0	0	2	0	0	0	0	0	0	0	0	0	0	0	0	0	0	0
#NULL!	2	#NULL!	#NULL!	#NULL!	#NULL!	#NULL!	#NULL!	2	3	1	7	3	1	#NULL!	#NULL!	#NULL!	#NULL!	#NULL!	#NULL!	#NULL!	#NULL!	#NULL!	99	0	0	0	1	2	0	0	1	0	0	0	0	0	0	0	0	0	0	0	0
#NULL!	5	2	4	8	3	4	3	1	3	2	6	7	1	#NULL!	#NULL!	#NULL!	#NULL!	#NULL!	#NULL!	468.457	#NULL!	#NULL!	1	1	0	0	0	5	0	0	1	1	0	0	0	0	0	0	0	0	0	0	0
#NULL!	1	#NULL!	#NULL!	#NULL!	#NULL!	#NULL!	#NULL!	2	3	2	7	6	1	#NULL!	#NULL!	#NULL!	#NULL!	#NULL!	#NULL!	#NULL!	#NULL!	#NULL!	99	0	0	0	1	1	0	0	1	1	0	0	0	0	0	0	0	0	0	0	0
697.162	4	2	4	9	3	4	3	1	4	3	2	7	1	#NULL!	#NULL!	#NULL!	#NULL!	#NULL!	#NULL!	#NULL!	#NULL!	#NULL!	2	0	1	0	0	4	0	1	0	1	0	0	0	0	0	0	0	1	0	0	0
493.11	5	2	4	10	4	4	4	1	6	5	4	2	1	#NULL!	#NULL!	#NULL!	#NULL!	#NULL!	#NULL!	#NULL!	#NULL!	#NULL!	2	0	1	0	0	5	1	0	0	0	0	0	0	0	0	0	0	0	0	0	0
515.718	5	2	4	10	4	4	4	1	3	2	7	6	1	#NULL!	#NULL!	#NULL!	#NULL!	#NULL!	#NULL!	#NULL!	#NULL!	#NULL!	2	0	1	0	0	5	0	0	1	1	0	0	0	0	0	0	0	0	0	0	0
#NULL!	5	#NULL!	#NULL!	#NULL!	#NULL!	#NULL!	#NULL!	1	3	3	7	3	#NULL!	#NULL!	#NULL!	#NULL!	#NULL!	#NULL!	1	#NULL!	#NULL!	#NULL!	99	0	0	0	0	5	0	0	1	0	0	0	0	0	0	1	0	0	0	0	0
#NULL!	4	#NULL!	#NULL!	#NULL!	#NULL!	#NULL!	#NULL!	2	2	4	4	5	1	#NULL!	#NULL!	#NULL!	#NULL!	#NULL!	#NULL!	#NULL!	#NULL!	#NULL!	99	0	0	0	1	4	0	0	0	0	0	0	0	0	0	0	0	0	0	0	0
#NULL!	5	#NULL!	#NULL!	#NULL!	#NULL!	#NULL!	#NULL!	1	3	3	3	7	1	#NULL!	#NULL!	#NULL!	#NULL!	#NULL!	#NULL!	#NULL!	243.626	2	3	0	0	1	0	5	0	1	0	1	0	0	0	0	0	0	0	0	0	0	0
453.756	5	2	3	10	4	4	4	2	3	3	4	6	1	#NULL!	#NULL!	#NULL!	#NULL!	#NULL!	#NULL!	#NULL!	#NULL!	#NULL!	2	0	1	0	1	5	0	0	0	1	0	0	0	0	0	0	0	0	0	0	0
492.058	4	2	3	10	4	4	4	1	4	4	5	6	1	#NULL!	#NULL!	#NULL!	#NULL!	#NULL!	#NULL!	#NULL!	#NULL!	#NULL!	2	0	1	0	0	4	0	0	1	1	0	0	0	0	0	0	0	0	0	0	0
#NULL!	5	#NULL!	#NULL!	#NULL!	#NULL!	#NULL!	#NULL!	1	4	3	5	6	1	#NULL!	#NULL!	#NULL!	#NULL!	#NULL!	#NULL!	#NULL!	#NULL!	#NULL!	99	0	0	0	0	5	0	0	1	1	0	0	0	0	0	0	0	0	0	0	0
457.501	5	2	3	8	3	4	4	2	3	2	7	6	1	#NULL!	#NULL!	#NULL!	#NULL!	#NULL!	#NULL!	#NULL!	#NULL!	#NULL!	2	0	1	0	1	5	0	0	1	1	0	0	0	0	0	0	0	0	0	0	0
#NULL!	5	2	4	10	4	4	4	1	3	2	7	7	1	#NULL!	#NULL!	#NULL!	#NULL!	#NULL!	#NULL!	309.459	#NULL!	#NULL!	1	1	0	0	0	5	0	0	1	1	0	0	0	0	0	0	0	0	1	1	0
#NULL!	5	#NULL!	#NULL!	#NULL!	#NULL!	#NULL!	#NULL!	1	3	3	4	5	1	#NULL!	#NULL!	#NULL!	#NULL!	#NULL!	#NULL!	#NULL!	#NULL!	#NULL!	99	0	0	0	0	5	0	0	0	0	0	0	0	0	0	0	0	0	0	0	0
466.722	2	2	3	8	3	3	3	1	4	5	3	6	1	#NULL!	#NULL!	#NULL!	#NULL!	#NULL!	#NULL!	#NULL!	#NULL!	#NULL!	2	0	1	0	0	2	0	1	0	1	0	0	0	0	0	0	0	1	0	0	0
#NULL!	4	#NULL!	#NULL!	#NULL!	#NULL!	#NULL!	#NULL!	1	7	3	7	7	1	#NULL!	#NULL!	#NULL!	#NULL!	#NULL!	#NULL!	#NULL!	#NULL!	#NULL!	99	0	0	0	0	4	1	0	1	1	0	0	0	0	0	0	0	0	0	0	0
#NULL!	4	2	3	9	3	4	4	2	3	4	6	6	1	#NULL!	#NULL!	#NULL!	#NULL!	#NULL!	#NULL!	545.413	#NULL!	#NULL!	1	1	0	0	1	4	0	0	1	1	0	0	0	0	0	0	0	0	0	0	0
#NULL!	5	#NULL!	#NULL!	#NULL!	#NULL!	#NULL!	#NULL!	1	3	1	7	6	#NULL!	#NULL!	#NULL!	1	#NULL!	#NULL!	#NULL!	#NULL!	#NULL!	#NULL!	99	0	0	0	0	5	0	0	1	1	0	0	0	1	0	0	0	0	0	0	0
930.18	5	1	4	10	3	4	3	1	4	2	6	7	#NULL!	1	#NULL!	#NULL!	#NULL!	#NULL!	#NULL!	#NULL!	#NULL!	#NULL!	2	0	1	0	0	5	0	0	1	1	1	0	0	0	0	0	0	0	0	1	1
#NULL!	1	#NULL!	#NULL!	#NULL!	#NULL!	#NULL!	#NULL!	1	6	2	4	6	1	#NULL!	#NULL!	#NULL!	#NULL!	#NULL!	#NULL!	#NULL!	340.47	2	3	0	0	1	0	1	1	0	0	1	0	0	0	0	0	0	0	0	0	0	0
#NULL!	1	2	1	10	4	4	4	2	3	2	4	5	1	#NULL!	#NULL!	#NULL!	#NULL!	#NULL!	#NULL!	561.251	#NULL!	#NULL!	1	1	0	0	1	1	0	0	0	0	0	0	0	0	0	0	0	0	0	0	0
#NULL!	2	#NULL!	#NULL!	#NULL!	#NULL!	#NULL!	#NULL!	2	2	1	2	6	1	#NULL!	#NULL!	#NULL!	#NULL!	#NULL!	#NULL!	#NULL!	794.906	2	3	0	0	1	1	2	0	1	0	1	0	0	0	0	0	0	0	0	0	0	0
495.598	5	2	3	10	4	3	4	2	4	4	4	6	1	#NULL!	#NULL!	#NULL!	#NULL!	#NULL!	#NULL!	#NULL!	#NULL!	#NULL!	2	0	1	0	1	5	0	0	0	1	0	0	0	0	0	0	0	0	0	0	0
#NULL!	3	2	2	8	3	4	3	2	3	4	4	6	1	#NULL!	#NULL!	#NULL!	#NULL!	#NULL!	#NULL!	470.046	#NULL!	#NULL!	1	1	0	0	1	3	0	0	0	1	0	0	0	0	0	0	0	0	0	0	0
#NULL!	5	#NULL!	#NULL!	#NULL!	#NULL!	#NULL!	#NULL!	2	6	3	6	6	1	#NULL!	#NULL!	#NULL!	#NULL!	#NULL!	#NULL!	#NULL!	220.727	2	3	0	0	1	1	5	1	0	1	1	0	0	0	0	0	0	0	0	0	0	0
#NULL!	6	#NULL!	#NULL!	#NULL!	#NULL!	#NULL!	#NULL!	1	7	2	6	2	1	#NULL!	#NULL!	#NULL!	#NULL!	#NULL!	#NULL!	#NULL!	453.668	2	3	0	0	1	0	#NULL!	1	0	1	0	0	0	0	0	0	0	0	0	0	0	0
#NULL!	4	2	1	10	4	3	4	1	3	1	1	6	1	#NULL!	#NULL!	#NULL!	#NULL!	#NULL!	#NULL!	1720.03	#NULL!	#NULL!	1	1	0	0	0	4	0	1	0	1	0	0	0	0	0	0	1	0	0	0	0
1478.99	1	2	1	7	2	3	3	2	3	2	1	6	1	#NULL!	#NULL!	#NULL!	#NULL!	#NULL!	#NULL!	#NULL!	#NULL!	#NULL!	2	0	1	0	1	1	0	1	0	1	0	0	0	0	0	0	0	1	0	0	0
#NULL!	5	#NULL!	#NULL!	#NULL!	#NULL!	#NULL!	#NULL!	2	4	3	4	6	1	#NULL!	#NULL!	#NULL!	#NULL!	#NULL!	#NULL!	#NULL!	#NULL!	#NULL!	99	0	0	0	1	5	0	0	0	1	0	0	0	0	0	0	0	0	0	0	0
#NULL!	5	2	1	9	4	4	4	1	4	3	5	6	1	#NULL!	#NULL!	#NULL!	#NULL!	#NULL!	#NULL!	336.675	#NULL!	#NULL!	1	1	0	0	0	5	0	0	1	1	0	0	0	0	0	0	0	0	1	1	0
479.315	5	2	1	8	4	4	4	2	6	2	6	5	1	#NULL!	#NULL!	#NULL!	#NULL!	#NULL!	#NULL!	#NULL!	#NULL!	#NULL!	2	0	1	0	1	5	1	0	1	0	0	0	0	0	0	0	0	0	0	0	0
#NULL!	5	#NULL!	#NULL!	#NULL!	#NULL!	#NULL!	#NULL!	1	3	1	6	4	#NULL!	1	#NULL!	#NULL!	#NULL!	#NULL!	#NULL!	#NULL!	322.469	2	3	0	0	1	0	5	0	0	1	0	1	0	0	0	0	0	0	0	0	0	0
#NULL!	3	1	4	9	4	4	4	1	4	1	4	2	1	#NULL!	#NULL!	#NULL!	#NULL!	#NULL!	#NULL!	468.493	#NULL!	#NULL!	1	1	0	0	0	3	0	0	0	0	0	0	0	0	0	0	0	0	0	1	1
#NULL!	5	#NULL!	#NULL!	#NULL!	#NULL!	#NULL!	#NULL!	2	6	2	4	5	1	#NULL!	#NULL!	#NULL!	#NULL!	#NULL!	#NULL!	#NULL!	#NULL!	#NULL!	99	0	0	0	1	5	1	0	0	0	0	0	0	0	0	0	0	0	0	0	0
#NULL!	4	2	5	9	4	4	4	1	4	4	7	7	1	#NULL!	#NULL!	#NULL!	#NULL!	#NULL!	#NULL!	478.377	#NULL!	#NULL!	1	1	0	0	0	4	0	0	1	1	0	0	0	0	0	0	0	0	0	0	0
471.961	5	2	3	9	3	3	3	1	2	3	4	6	1	#NULL!	#NULL!	#NULL!	#NULL!	#NULL!	#NULL!	#NULL!	#NULL!	#NULL!	2	0	1	0	0	5	0	0	0	1	0	0	0	0	0	0	0	0	0	0	0
#NULL!	4	2	4	10	4	3	4	1	5	3	7	7	#NULL!	1	#NULL!	#NULL!	#NULL!	#NULL!	#NULL!	466.942	#NULL!	#NULL!	1	1	0	0	0	4	0	0	1	1	1	0	0	0	0	0	0	0	0	0	0
#NULL!	5	2	4	9	4	4	4	1	4	5	7	2	1	#NULL!	#NULL!	#NULL!	#NULL!	#NULL!	#NULL!	470.154	#NULL!	#NULL!	1	1	0	0	0	5	0	0	1	0	0	0	0	0	0	0	0	0	0	0	0
#NULL!	4	#NULL!	#NULL!	#NULL!	#NULL!	#NULL!	#NULL!	2	3	1	3	5	#NULL!	1	#NULL!	#NULL!	#NULL!	#NULL!	#NULL!	#NULL!	187.486	2	3	0	0	1	1	4	0	1	0	0	1	0	0	0	0	0	0	0	0	0	0
466.173	5	2	3	10	4	4	4	2	5	5	5	7	1	#NULL!	#NULL!	#NULL!	#NULL!	#NULL!	#NULL!	#NULL!	#NULL!	#NULL!	2	0	1	0	1	5	0	0	1	1	0	0	0	0	0	0	0	0	0	0	0
469.452	4	2	3	10	3	4	4	2	5	2	4	3	1	#NULL!	#NULL!	#NULL!	#NULL!	#NULL!	#NULL!	#NULL!	#NULL!	#NULL!	2	0	1	0	1	4	0	0	0	0	0	0	0	0	0	0	0	0	0	0	0
#NULL!	6	2	3	10	4	4	4	2	5	4	6	6	#NULL!	#NULL!	#NULL!	1	#NULL!	#NULL!	#NULL!	488.254	#NULL!	#NULL!	1	1	0	0	1	#NULL!	0	0	1	1	0	0	0	1	0	0	0	0	0	0	0
#NULL!	4	2	5	10	4	4	4	1	5	5	5	7	1	#NULL!	#NULL!	#NULL!	#NULL!	#NULL!	#NULL!	465.7	#NULL!	#NULL!	1	1	0	0	0	4	0	0	1	1	0	0	0	0	0	0	0	0	0	0	0
#NULL!	4	2	3	9	4	4	4	2	3	1	4	6	1	#NULL!	#NULL!	#NULL!	#NULL!	#NULL!	#NULL!	451.819	#NULL!	#NULL!	1	1	0	0	1	4	0	0	0	1	0	0	0	0	0	0	0	0	0	0	0
#NULL!	5	2	4	10	4	4	4	1	3	5	6	6	1	#NULL!	#NULL!	#NULL!	#NULL!	#NULL!	#NULL!	478.129	#NULL!	#NULL!	1	1	0	0	0	5	0	0	1	1	0	0	0	0	0	0	0	0	0	0	0
#NULL!	5	#NULL!	#NULL!	#NULL!	#NULL!	#NULL!	#NULL!	1	3	1	3	6	1	#NULL!	#NULL!	#NULL!	#NULL!	#NULL!	#NULL!	#NULL!	474.601	2	3	0	0	1	0	5	0	1	0	1	0	0	0	0	0	0	0	0	0	0	0
#NULL!	5	2	4	#NULL!	4	4	4	2	4	2	6	7	#NULL!	#NULL!	#NULL!	1	#NULL!	#NULL!	#NULL!	492.712	#NULL!	#NULL!	1	1	0	0	1	5	0	0	1	1	0	0	0	1	0	0	0	0	0	0	0
#NULL!	4	#NULL!	#NULL!	#NULL!	#NULL!	#NULL!	#NULL!	2	6	2	2	6	#NULL!	1	#NULL!	#NULL!	#NULL!	#NULL!	#NULL!	#NULL!	439.318	2	3	0	0	1	1	4	1	1	0	1	1	0	0	0	0	0	0	0	0	0	0
519.485	6	2	3	10	4	4	4	2	6	2	4	2	1	#NULL!	#NULL!	#NULL!	#NULL!	#NULL!	#NULL!	#NULL!	#NULL!	#NULL!	2	0	1	0	1	#NULL!	1	0	0	0	0	0	0	0	0	0	0	0	0	0	0
#NULL!	4	1	4	9	2	3	3	1	4	2	1	6	1	#NULL!	#NULL!	#NULL!	#NULL!	#NULL!	#NULL!	522.192	#NULL!	#NULL!	1	1	0	0	0	4	0	1	0	1	0	0	0	0	0	0	1	0	0	1	1
#NULL!	1	#NULL!	#NULL!	#NULL!	#NULL!	#NULL!	#NULL!	1	4	1	2	5	#NULL!	1	#NULL!	#NULL!	#NULL!	#NULL!	#NULL!	#NULL!	315.766	2	3	0	0	1	0	1	0	1	0	0	1	0	0	0	0	0	0	0	0	0	0
269.862	4	2	4	9	4	3	3	1	3	3	6	#NULL!	1	#NULL!	#NULL!	#NULL!	#NULL!	#NULL!	#NULL!	#NULL!	#NULL!	#NULL!	2	0	1	0	0	4	0	0	1	#NULL!	0	0	0	0	0	0	0	0	1	1	0
#NULL!	4	#NULL!	#NULL!	#NULL!	#NULL!	#NULL!	#NULL!	2	3	3	1	6	1	#NULL!	#NULL!	#NULL!	#NULL!	#NULL!	#NULL!	#NULL!	338.63	1	3	0	0	1	1	4	0	1	0	1	0	0	0	0	0	0	0	0	0	1	1
#NULL!	1	#NULL!	#NULL!	#NULL!	#NULL!	#NULL!	#NULL!	2	4	3	8	3	1	#NULL!	#NULL!	#NULL!	#NULL!	#NULL!	#NULL!	#NULL!	#NULL!	#NULL!	99	0	0	0	1	1	0	0	0	0	0	0	0	0	0	0	0	0	0	0	0
#NULL!	6	2	4	10	4	4	4	2	4	5	5	6	1	#NULL!	#NULL!	#NULL!	#NULL!	#NULL!	#NULL!	466.063	#NULL!	#NULL!	1	1	0	0	1	#NULL!	0	0	1	1	0	0	0	0	0	0	0	0	0	0	0
466.885	5	2	4	10	4	4	4	2	4	1	7	5	1	#NULL!	#NULL!	#NULL!	#NULL!	#NULL!	#NULL!	#NULL!	#NULL!	#NULL!	2	0	1	0	1	5	0	0	1	0	0	0	0	0	0	0	0	0	0	0	0
1480.93	3	2	3	8	2	3	3	2	4	2	2	6	#NULL!	#NULL!	1	#NULL!	#NULL!	#NULL!	#NULL!	#NULL!	#NULL!	#NULL!	2	0	1	0	1	3	0	1	0	1	0	0	1	0	0	0	0	1	0	0	0
#NULL!	6	#NULL!	#NULL!	#NULL!	#NULL!	#NULL!	#NULL!	1	4	2	6	5	#NULL!	#NULL!	#NULL!	#NULL!	#NULL!	1	#NULL!	#NULL!	#NULL!	#NULL!	99	0	0	0	0	#NULL!	0	0	1	0	0	1	0	0	0	0	0	0	0	0	0
#NULL!	5	#NULL!	#NULL!	#NULL!	#NULL!	#NULL!	#NULL!	2	5	4	6	6	1	#NULL!	#NULL!	#NULL!	#NULL!	#NULL!	#NULL!	#NULL!	293.171	2	3	0	0	1	1	5	0	0	1	1	0	0	0	0	0	0	0	0	0	0	0
#NULL!	5	2	2	#NULL!	4	3	4	1	5	5	4	7	1	#NULL!	#NULL!	#NULL!	#NULL!	#NULL!	#NULL!	471.026	#NULL!	#NULL!	1	1	0	0	0	5	0	0	0	1	0	0	0	0	0	0	0	0	0	0	0
#NULL!	5	#NULL!	#NULL!	#NULL!	#NULL!	#NULL!	#NULL!	2	3	2	6	6	#NULL!	#NULL!	#NULL!	#NULL!	#NULL!	1	#NULL!	#NULL!	263.955	2	3	0	0	1	1	5	0	0	1	1	0	1	0	0	0	0	0	0	0	0	0
478.303	5	2	3	9	4	4	4	1	7	3	2	5	1	#NULL!	#NULL!	#NULL!	#NULL!	#NULL!	#NULL!	#NULL!	#NULL!	#NULL!	2	0	1	0	0	5	1	1	0	0	0	0	0	0	0	0	0	1	0	0	0
#NULL!	4	#NULL!	#NULL!	#NULL!	#NULL!	#NULL!	#NULL!	2	2	1	5	6	1	#NULL!	#NULL!	#NULL!	#NULL!	#NULL!	#NULL!	#NULL!	225.445	2	3	0	0	1	1	4	0	0	1	1	0	0	0	0	0	0	0	0	0	0	0
407.104	4	2	4	10	4	1	3	1	3	3	1	6	1	#NULL!	#NULL!	#NULL!	#NULL!	#NULL!	#NULL!	#NULL!	#NULL!	#NULL!	2	0	1	0	0	4	0	1	0	1	0	0	0	0	0	0	0	1	1	1	0
#NULL!	5	1	4	8	4	4	3	1	3	5	7	7	1	#NULL!	#NULL!	#NULL!	#NULL!	#NULL!	#NULL!	266.048	#NULL!	#NULL!	1	1	0	0	0	5	0	0	1	1	0	0	0	0	0	0	0	0	1	1	1
#NULL!	1	#NULL!	#NULL!	#NULL!	#NULL!	#NULL!	#NULL!	2	3	3	3	7	1	#NULL!	#NULL!	#NULL!	#NULL!	#NULL!	#NULL!	#NULL!	#NULL!	#NULL!	99	0	0	0	1	1	0	1	0	1	0	0	0	0	0	0	0	0	0	0	0
#NULL!	5	2	3	9	4	3	4	1	4	3	6	6	1	#NULL!	#NULL!	#NULL!	#NULL!	#NULL!	#NULL!	495.457	#NULL!	#NULL!	1	1	0	0	0	5	0	0	1	1	0	0	0	0	0	0	0	0	0	0	0
442.68	5	2	2	8	3	3	4	1	3	2	6	4	1	#NULL!	#NULL!	#NULL!	#NULL!	#NULL!	#NULL!	#NULL!	#NULL!	#NULL!	2	0	1	0	0	5	0	0	1	0	0	0	0	0	0	0	0	0	0	0	0
#NULL!	4	#NULL!	#NULL!	#NULL!	#NULL!	#NULL!	#NULL!	1	5	5	2	7	1	#NULL!	#NULL!	#NULL!	#NULL!	#NULL!	#NULL!	#NULL!	#NULL!	#NULL!	99	0	0	0	0	4	0	1	0	1	0	0	0	0	0	0	0	0	0	0	0
#NULL!	4	#NULL!	#NULL!	#NULL!	#NULL!	#NULL!	#NULL!	2	4	1	4	7	#NULL!	#NULL!	#NULL!	1	#NULL!	#NULL!	#NULL!	#NULL!	#NULL!	#NULL!	99	0	0	0	1	4	0	0	0	1	0	0	0	1	0	0	0	0	0	0	0
#NULL!	5	2	4	10	4	4	4	1	4	2	7	6	1	#NULL!	#NULL!	#NULL!	#NULL!	#NULL!	#NULL!	478.366	#NULL!	#NULL!	1	1	0	0	0	5	0	0	1	1	0	0	0	0	0	0	0	0	0	0	0
#NULL!	5	#NULL!	#NULL!	#NULL!	#NULL!	#NULL!	#NULL!	1	6	4	6	6	1	#NULL!	#NULL!	#NULL!	#NULL!	#NULL!	#NULL!	#NULL!	229.402	2	3	0	0	1	0	5	1	0	1	1	0	0	0	0	0	0	0	0	0	0	0
470.644	5	1	3	9	3	2	4	1	3	2	1	6	#NULL!	1	#NULL!	#NULL!	#NULL!	#NULL!	#NULL!	#NULL!	#NULL!	#NULL!	2	0	1	0	0	5	0	1	0	1	1	0	0	0	0	0	0	1	0	1	1
#NULL!	3	2	1	10	3	4	3	1	6	2	1	3	1	#NULL!	#NULL!	#NULL!	#NULL!	#NULL!	#NULL!	476.516	#NULL!	#NULL!	1	1	0	0	0	3	1	1	0	0	0	0	0	0	0	0	1	0	0	0	0
#NULL!	5	#NULL!	#NULL!	#NULL!	#NULL!	#NULL!	#NULL!	1	3	5	5	6	1	#NULL!	#NULL!	#NULL!	#NULL!	#NULL!	#NULL!	#NULL!	#NULL!	#NULL!	99	0	0	0	0	5	0	0	1	1	0	0	0	0	0	0	0	0	0	0	0
384.933	5	2	3	10	4	4	4	2	3	4	5	2	1	#NULL!	#NULL!	#NULL!	#NULL!	#NULL!	#NULL!	#NULL!	#NULL!	#NULL!	2	0	1	0	1	5	0	0	1	0	0	0	0	0	0	0	0	0	1	1	0
#NULL!	2	2	3	9	3	4	4	2	2	1	2	2	#NULL!	1	#NULL!	#NULL!	#NULL!	#NULL!	#NULL!	2034.42	#NULL!	#NULL!	1	1	0	0	1	2	0	1	0	0	1	0	0	0	0	0	1	0	0	0	0
469.479	6	2	4	7	3	3	4	1	3	4	3	6	1	#NULL!	#NULL!	#NULL!	#NULL!	#NULL!	#NULL!	#NULL!	#NULL!	#NULL!	2	0	1	0	0	#NULL!	0	1	0	1	0	0	0	0	0	0	0	1	0	0	0
282.111	4	2	4	9	3	4	4	2	3	3	2	6	1	#NULL!	#NULL!	#NULL!	#NULL!	#NULL!	#NULL!	#NULL!	#NULL!	#NULL!	2	0	1	0	1	4	0	1	0	1	0	0	0	0	0	0	0	1	1	1	0
#NULL!	3	#NULL!	#NULL!	#NULL!	#NULL!	#NULL!	#NULL!	2	3	2	5	3	#NULL!	1	#NULL!	#NULL!	#NULL!	#NULL!	#NULL!	#NULL!	#NULL!	#NULL!	99	0	0	0	1	3	0	0	1	0	1	0	0	0	0	0	0	0	0	0	0
#NULL!	5	#NULL!	#NULL!	#NULL!	#NULL!	#NULL!	#NULL!	1	6	5	6	7	1	#NULL!	#NULL!	#NULL!	#NULL!	#NULL!	#NULL!	#NULL!	#NULL!	#NULL!	99	0	0	0	0	5	1	0	1	1	0	0	0	0	0	0	0	0	0	0	0
#NULL!	1	#NULL!	#NULL!	#NULL!	#NULL!	#NULL!	#NULL!	2	3	3	3	6	1	#NULL!	#NULL!	#NULL!	#NULL!	#NULL!	#NULL!	#NULL!	170.927	2	3	0	0	1	1	1	0	1	0	1	0	0	0	0	0	0	0	0	0	0	0
#NULL!	5	#NULL!	#NULL!	#NULL!	#NULL!	#NULL!	#NULL!	2	3	3	6	6	#NULL!	1	#NULL!	#NULL!	#NULL!	#NULL!	#NULL!	#NULL!	398.485	2	3	0	0	1	1	5	0	0	1	1	1	0	0	0	0	0	0	0	0	0	0
566.483	2	2	2	9	3	3	4	1	3	1	3	2	1	#NULL!	#NULL!	#NULL!	#NULL!	#NULL!	#NULL!	#NULL!	#NULL!	#NULL!	2	0	1	0	0	2	0	1	0	0	0	0	0	0	0	0	0	1	0	0	0
475.83	4	2	3	8	3	3	3	2	2	2	2	3	1	#NULL!	#NULL!	#NULL!	#NULL!	#NULL!	#NULL!	#NULL!	#NULL!	#NULL!	2	0	1	0	1	4	0	1	0	0	0	0	0	0	0	0	0	1	0	0	0
#NULL!	2	2	3	7	4	3	4	1	3	4	6	7	1	#NULL!	#NULL!	#NULL!	#NULL!	#NULL!	#NULL!	414.896	#NULL!	#NULL!	1	1	0	0	0	2	0	0	1	1	0	0	0	0	0	0	0	0	1	1	0
#NULL!	5	#NULL!	#NULL!	#NULL!	#NULL!	#NULL!	#NULL!	1	5	4	2	7	1	#NULL!	#NULL!	#NULL!	#NULL!	#NULL!	#NULL!	#NULL!	271.58	2	3	0	0	1	0	5	0	1	0	1	0	0	0	0	0	0	0	0	0	0	0
#NULL!	3	#NULL!	#NULL!	#NULL!	#NULL!	#NULL!	#NULL!	2	4	1	7	4	1	#NULL!	#NULL!	#NULL!	#NULL!	#NULL!	#NULL!	#NULL!	278.708	2	3	0	0	1	1	3	0	0	1	0	0	0	0	0	0	0	0	0	0	0	0
#NULL!	1	1	4	10	3	4	4	1	3	1	6	6	1	#NULL!	#NULL!	#NULL!	#NULL!	#NULL!	#NULL!	539.074	#NULL!	#NULL!	1	1	0	0	0	1	0	0	1	1	0	0	0	0	0	0	0	0	0	1	1
614.809	5	2	4	10	4	4	4	2	3	2	5	6	#NULL!	#NULL!	#NULL!	1	#NULL!	#NULL!	#NULL!	#NULL!	#NULL!	#NULL!	2	0	1	0	1	5	0	0	1	1	0	0	0	1	0	0	0	0	0	0	0
#NULL!	5	#NULL!	#NULL!	#NULL!	#NULL!	#NULL!	#NULL!	1	3	4	6	7	1	#NULL!	#NULL!	#NULL!	#NULL!	#NULL!	#NULL!	#NULL!	191.506	2	3	0	0	1	0	5	0	0	1	1	0	0	0	0	0	0	0	0	0	0	0
468.592	5	2	4	10	4	4	4	2	6	5	7	3	1	#NULL!	#NULL!	#NULL!	#NULL!	#NULL!	#NULL!	#NULL!	#NULL!	#NULL!	2	0	1	0	1	5	1	0	1	0	0	0	0	0	0	0	0	0	0	0	0
#NULL!	5	2	4	10	4	4	4	2	4	4	6	5	#NULL!	#NULL!	#NULL!	#NULL!	#NULL!	1	#NULL!	776.471	#NULL!	#NULL!	1	1	0	0	1	5	0	0	1	0	0	1	0	0	0	0	0	0	0	0	0
#NULL!	4	2	4	10	4	3	4	2	5	5	2	3	1	#NULL!	#NULL!	#NULL!	#NULL!	#NULL!	#NULL!	471.475	#NULL!	#NULL!	1	1	0	0	1	4	0	1	0	0	0	0	0	0	0	0	1	0	0	0	0
#NULL!	1	#NULL!	#NULL!	#NULL!	#NULL!	#NULL!	#NULL!	2	3	2	6	6	1	#NULL!	#NULL!	#NULL!	#NULL!	#NULL!	#NULL!	#NULL!	120.961	2	3	0	0	1	1	1	0	0	1	1	0	0	0	0	0	0	0	0	1	1	0
#NULL!	2	#NULL!	#NULL!	#NULL!	#NULL!	#NULL!	#NULL!	1	4	2	7	6	1	#NULL!	#NULL!	#NULL!	#NULL!	#NULL!	#NULL!	#NULL!	#NULL!	#NULL!	99	0	0	0	0	2	0	0	1	1	0	0	0	0	0	0	0	0	0	0	0
#NULL!	4	2	4	9	4	4	4	1	3	3	7	6	#NULL!	1	#NULL!	#NULL!	#NULL!	#NULL!	#NULL!	499.079	#NULL!	#NULL!	1	1	0	0	0	4	0	0	1	1	1	0	0	0	0	0	0	0	0	0	0
#NULL!	5	2	5	10	4	4	4	1	4	2	7	7	1	#NULL!	#NULL!	#NULL!	#NULL!	#NULL!	#NULL!	471.806	#NULL!	#NULL!	1	1	0	0	0	5	0	0	1	1	0	0	0	0	0	0	0	0	0	0	0
#NULL!	3	#NULL!	#NULL!	#NULL!	#NULL!	#NULL!	#NULL!	2	5	3	4	7	1	#NULL!	#NULL!	#NULL!	#NULL!	#NULL!	#NULL!	#NULL!	#NULL!	#NULL!	99	0	0	0	1	3	0	0	0	1	0	0	0	0	0	0	0	0	0	0	0
#NULL!	5	#NULL!	#NULL!	#NULL!	#NULL!	#NULL!	#NULL!	2	4	3	1	7	1	#NULL!	#NULL!	#NULL!	#NULL!	#NULL!	#NULL!	#NULL!	122.614	1	3	0	0	1	1	5	0	1	0	1	0	0	0	0	0	0	0	0	1	1	1
#NULL!	6	1	3	6	4	4	4	1	6	2	6	6	1	#NULL!	#NULL!	#NULL!	#NULL!	#NULL!	#NULL!	495.531	#NULL!	#NULL!	1	1	0	0	0	#NULL!	1	0	1	1	0	0	0	0	0	0	0	0	0	1	1
#NULL!	5	#NULL!	#NULL!	#NULL!	#NULL!	#NULL!	#NULL!	1	4	2	6	6	1	#NULL!	#NULL!	#NULL!	#NULL!	#NULL!	#NULL!	#NULL!	1213.6	2	3	0	0	1	0	5	0	0	1	1	0	0	0	0	0	0	0	0	0	0	0
929.318	2	2	1	9	4	4	4	1	4	5	2	7	1	#NULL!	#NULL!	#NULL!	#NULL!	#NULL!	#NULL!	#NULL!	#NULL!	#NULL!	2	0	1	0	0	2	0	1	0	1	0	0	0	0	0	0	0	1	0	0	0
#NULL!	1	#NULL!	#NULL!	#NULL!	#NULL!	#NULL!	#NULL!	1	4	2	3	2	1	#NULL!	#NULL!	#NULL!	#NULL!	#NULL!	#NULL!	#NULL!	#NULL!	#NULL!	99	0	0	0	0	1	0	1	0	0	0	0	0	0	0	0	0	0	0	0	0
#NULL!	5	#NULL!	#NULL!	#NULL!	#NULL!	#NULL!	#NULL!	1	3	3	6	6	1	#NULL!	#NULL!	#NULL!	#NULL!	#NULL!	#NULL!	#NULL!	#NULL!	#NULL!	99	0	0	0	0	5	0	0	1	1	0	0	0	0	0	0	0	0	0	0	0
#NULL!	4	#NULL!	#NULL!	#NULL!	#NULL!	#NULL!	#NULL!	1	4	4	3	6	1	#NULL!	#NULL!	#NULL!	#NULL!	#NULL!	#NULL!	#NULL!	#NULL!	#NULL!	99	0	0	0	0	4	0	1	0	1	0	0	0	0	0	0	0	0	0	0	0
#NULL!	2	#NULL!	#NULL!	#NULL!	#NULL!	#NULL!	#NULL!	1	4	5	2	6	1	#NULL!	#NULL!	#NULL!	#NULL!	#NULL!	#NULL!	#NULL!	#NULL!	#NULL!	99	0	0	0	0	2	0	1	0	1	0	0	0	0	0	0	0	0	0	0	0
#NULL!	4	2	4	9	4	4	4	1	4	2	6	7	#NULL!	1	#NULL!	#NULL!	#NULL!	#NULL!	#NULL!	464.868	#NULL!	#NULL!	1	1	0	0	0	4	0	0	1	1	1	0	0	0	0	0	0	0	0	0	0
#NULL!	5	2	3	10	4	4	4	1	4	4	4	6	#NULL!	1	#NULL!	#NULL!	#NULL!	#NULL!	#NULL!	490.65	#NULL!	#NULL!	1	1	0	0	0	5	0	0	0	1	1	0	0	0	0	0	0	0	0	0	0
#NULL!	3	2	5	9	3	3	3	2	3	4	3	6	1	#NULL!	#NULL!	#NULL!	#NULL!	#NULL!	#NULL!	977.493	#NULL!	#NULL!	1	1	0	0	1	3	0	1	0	1	0	0	0	0	0	0	1	0	0	0	0
#NULL!	6	2	3	10	4	4	4	1	7	4	5	6	1	#NULL!	#NULL!	#NULL!	#NULL!	#NULL!	#NULL!	466.395	#NULL!	#NULL!	1	1	0	0	0	#NULL!	1	0	1	1	0	0	0	0	0	0	0	0	0	0	0
463.057	5	2	5	10	4	3	4	1	5	5	7	6	1	#NULL!	#NULL!	#NULL!	#NULL!	#NULL!	#NULL!	#NULL!	#NULL!	#NULL!	2	0	1	0	0	5	0	0	1	1	0	0	0	0	0	0	0	0	0	0	0
#NULL!	5	1	1	9	4	3	4	2	4	5	7	6	1	#NULL!	#NULL!	#NULL!	#NULL!	#NULL!	#NULL!	455.722	#NULL!	#NULL!	1	1	0	0	1	5	0	0	1	1	0	0	0	0	0	0	0	0	0	1	1
#NULL!	4	#NULL!	#NULL!	#NULL!	#NULL!	#NULL!	#NULL!	1	3	3	2	6	1	#NULL!	#NULL!	#NULL!	#NULL!	#NULL!	#NULL!	#NULL!	187.341	2	3	0	0	1	0	4	0	1	0	1	0	0	0	0	0	0	0	0	0	0	0
#NULL!	5	#NULL!	#NULL!	#NULL!	#NULL!	#NULL!	#NULL!	1	3	3	1	7	#NULL!	1	#NULL!	#NULL!	#NULL!	#NULL!	#NULL!	#NULL!	#NULL!	#NULL!	99	0	0	0	0	5	0	1	0	1	1	0	0	0	0	0	0	0	0	0	0
342.275	5	1	4	10	3	4	3	1	3	3	5	6	#NULL!	1	#NULL!	#NULL!	#NULL!	#NULL!	#NULL!	#NULL!	#NULL!	#NULL!	2	0	1	0	0	5	0	0	1	1	1	0	0	0	0	0	0	0	1	1	1
#NULL!	2	#NULL!	#NULL!	#NULL!	#NULL!	#NULL!	#NULL!	2	3	2	6	2	1	#NULL!	#NULL!	#NULL!	#NULL!	#NULL!	#NULL!	#NULL!	#NULL!	#NULL!	99	0	0	0	1	2	0	0	1	0	0	0	0	0	0	0	0	0	0	0	0
#NULL!	5	1	3	7	4	4	4	1	3	2	6	6	1	#NULL!	#NULL!	#NULL!	#NULL!	#NULL!	#NULL!	1365	#NULL!	#NULL!	1	1	0	0	0	5	0	0	1	1	0	0	0	0	0	0	0	0	0	1	1
#NULL!	5	#NULL!	#NULL!	#NULL!	#NULL!	#NULL!	#NULL!	2	5	4	6	6	#NULL!	#NULL!	#NULL!	1	#NULL!	#NULL!	#NULL!	#NULL!	#NULL!	#NULL!	99	0	0	0	1	5	0	0	1	1	0	0	0	1	0	0	0	0	0	0	0
#NULL!	3	#NULL!	#NULL!	#NULL!	#NULL!	#NULL!	#NULL!	2	4	2	4	6	1	#NULL!	#NULL!	#NULL!	#NULL!	#NULL!	#NULL!	#NULL!	262.922	2	3	0	0	1	1	3	0	0	0	1	0	0	0	0	0	0	0	0	0	0	0
#NULL!	5	2	4	8	3	2	3	1	4	2	4	6	#NULL!	1	#NULL!	#NULL!	#NULL!	#NULL!	#NULL!	485.172	#NULL!	#NULL!	1	1	0	0	0	5	0	0	0	1	1	0	0	0	0	0	0	0	0	0	0
#NULL!	2	2	1	9	3	2	3	2	3	1	5	2	1	#NULL!	#NULL!	#NULL!	#NULL!	#NULL!	#NULL!	479.247	#NULL!	#NULL!	1	1	0	0	1	2	0	0	1	0	0	0	0	0	0	0	0	0	0	0	0
#NULL!	5	2	4	10	4	4	4	1	4	5	6	7	1	#NULL!	#NULL!	#NULL!	#NULL!	1	#NULL!	471.917	#NULL!	#NULL!	1	1	0	0	0	5	0	0	1	1	0	1	0	0	0	0	0	0	0	0	0
#NULL!	5	#NULL!	#NULL!	#NULL!	#NULL!	#NULL!	#NULL!	2	4	4	3	7	1	#NULL!	#NULL!	#NULL!	#NULL!	#NULL!	#NULL!	#NULL!	303.124	2	3	0	0	1	1	5	0	1	0	1	0	0	0	0	0	0	0	0	0	0	0
#NULL!	5	2	4	10	4	4	4	2	5	2	7	5	1	#NULL!	#NULL!	#NULL!	#NULL!	#NULL!	#NULL!	526.638	#NULL!	#NULL!	1	1	0	0	1	5	0	0	1	0	0	0	0	0	0	0	0	0	0	0	0
#NULL!	1	#NULL!	#NULL!	#NULL!	#NULL!	#NULL!	#NULL!	2	5	3	1	5	1	#NULL!	#NULL!	#NULL!	#NULL!	#NULL!	#NULL!	#NULL!	465.931	2	3	0	0	1	1	1	0	1	0	0	0	0	0	0	0	0	0	0	0	0	0
#NULL!	2	#NULL!	#NULL!	#NULL!	#NULL!	#NULL!	#NULL!	1	3	4	2	2	1	#NULL!	#NULL!	#NULL!	#NULL!	#NULL!	#NULL!	#NULL!	#NULL!	#NULL!	99	0	0	0	0	2	0	1	0	0	0	0	0	0	0	0	0	0	0	0	0
#NULL!	4	#NULL!	#NULL!	#NULL!	#NULL!	#NULL!	#NULL!	2	6	4	2	5	#NULL!	#NULL!	#NULL!	1	#NULL!	#NULL!	#NULL!	#NULL!	645.895	2	3	0	0	1	1	4	1	1	0	0	0	0	0	1	0	0	0	0	0	0	0
#NULL!	5	#NULL!	#NULL!	#NULL!	#NULL!	#NULL!	#NULL!	2	4	3	2	6	#NULL!	#NULL!	#NULL!	1	#NULL!	#NULL!	#NULL!	#NULL!	452.981	2	3	0	0	1	1	5	0	1	0	1	0	0	0	1	0	0	0	0	0	0	0
#NULL!	4	2	4	8	3	4	4	2	2	1	4	7	1	#NULL!	#NULL!	#NULL!	#NULL!	#NULL!	#NULL!	301.268	#NULL!	#NULL!	1	1	0	0	1	4	0	0	0	1	0	0	0	0	0	0	0	0	1	1	0
#NULL!	2	#NULL!	#NULL!	#NULL!	#NULL!	#NULL!	#NULL!	1	4	2	4	2	1	#NULL!	#NULL!	#NULL!	#NULL!	#NULL!	#NULL!	#NULL!	378.825	2	3	0	0	1	0	2	0	0	0	0	0	0	0	0	0	0	0	0	0	0	0
#NULL!	5	2	3	8	3	4	4	2	4	3	5	6	1	#NULL!	#NULL!	#NULL!	#NULL!	#NULL!	#NULL!	467.156	#NULL!	#NULL!	1	1	0	0	1	5	0	0	1	1	0	0	0	0	0	0	0	0	0	0	0
469.644	5	2	5	10	4	4	4	1	3	1	7	5	1	#NULL!	#NULL!	#NULL!	#NULL!	#NULL!	#NULL!	#NULL!	#NULL!	#NULL!	2	0	1	0	0	5	0	0	1	0	0	0	0	0	0	0	0	0	0	0	0
499.77	3	1	3	7	2	3	3	2	4	1	6	6	1	#NULL!	#NULL!	#NULL!	#NULL!	#NULL!	#NULL!	#NULL!	#NULL!	#NULL!	2	0	1	0	1	3	0	0	1	1	0	0	0	0	0	0	0	0	0	1	1
#NULL!	2	#NULL!	#NULL!	#NULL!	#NULL!	#NULL!	#NULL!	1	3	4	2	7	1	#NULL!	#NULL!	#NULL!	#NULL!	#NULL!	#NULL!	#NULL!	#NULL!	#NULL!	99	0	0	0	0	2	0	1	0	1	0	0	0	0	0	0	0	0	0	0	0
1400.8	1	2	1	8	2	2	3	2	3	4	2	2	1	#NULL!	#NULL!	#NULL!	#NULL!	#NULL!	#NULL!	#NULL!	#NULL!	#NULL!	2	0	1	0	1	1	0	1	0	0	0	0	0	0	0	0	0	1	0	0	0
#NULL!	2	#NULL!	#NULL!	#NULL!	#NULL!	#NULL!	#NULL!	1	3	2	3	7	1	#NULL!	#NULL!	#NULL!	#NULL!	#NULL!	#NULL!	#NULL!	#NULL!	#NULL!	99	0	0	0	0	2	0	1	0	1	0	0	0	0	0	0	0	0	0	0	0
#NULL!	5	#NULL!	#NULL!	#NULL!	#NULL!	#NULL!	#NULL!	2	4	5	6	7	1	#NULL!	#NULL!	#NULL!	#NULL!	#NULL!	#NULL!	#NULL!	#NULL!	#NULL!	99	0	0	0	1	5	0	0	1	1	0	0	0	0	0	0	0	0	0	0	0
#NULL!	5	2	3	8	4	4	4	1	3	3	6	6	1	#NULL!	#NULL!	#NULL!	#NULL!	#NULL!	#NULL!	807.036	#NULL!	#NULL!	1	1	0	0	0	5	0	0	1	1	0	0	0	0	0	0	0	0	0	0	0
#NULL!	5	2	2	10	4	4	4	1	3	3	6	7	1	#NULL!	#NULL!	#NULL!	#NULL!	#NULL!	#NULL!	788.528	#NULL!	#NULL!	1	1	0	0	0	5	0	0	1	1	0	0	0	0	0	0	0	0	0	0	0
#NULL!	5	#NULL!	#NULL!	#NULL!	#NULL!	#NULL!	#NULL!	2	4	2	7	6	1	#NULL!	#NULL!	#NULL!	#NULL!	1	#NULL!	#NULL!	324.297	2	3	0	0	1	1	5	0	0	1	1	0	1	0	0	0	0	0	0	0	0	0
743.021	3	2	3	10	4	4	4	2	3	3	4	6	1	#NULL!	#NULL!	#NULL!	#NULL!	#NULL!	#NULL!	#NULL!	#NULL!	#NULL!	2	0	1	0	1	3	0	0	0	1	0	0	0	0	0	0	0	0	0	0	0
467.637	6	2	3	10	4	4	4	2	7	2	2	5	1	#NULL!	#NULL!	#NULL!	#NULL!	#NULL!	#NULL!	#NULL!	#NULL!	#NULL!	2	0	1	0	1	#NULL!	1	1	0	0	0	0	0	0	0	0	0	1	0	0	0
493.524	3	2	1	10	4	4	4	1	5	2	3	7	1	#NULL!	#NULL!	1	#NULL!	#NULL!	#NULL!	#NULL!	#NULL!	#NULL!	2	0	1	0	0	3	0	1	0	1	0	0	0	1	0	0	0	1	0	0	0
#NULL!	5	#NULL!	#NULL!	#NULL!	#NULL!	#NULL!	#NULL!	1	4	5	6	6	1	#NULL!	#NULL!	#NULL!	#NULL!	#NULL!	#NULL!	#NULL!	230.494	2	3	0	0	1	0	5	0	0	1	1	0	0	0	0	0	0	0	0	0	0	0
459.52	1	2	1	#NULL!	2	2	3	2	3	2	3	2	#NULL!	1	#NULL!	#NULL!	#NULL!	#NULL!	#NULL!	#NULL!	#NULL!	#NULL!	2	0	1	0	1	1	0	1	0	0	1	0	0	0	0	0	0	1	0	0	0
748.401	4	2	3	8	2	3	3	2	6	3	1	6	#NULL!	#NULL!	1	#NULL!	#NULL!	#NULL!	#NULL!	#NULL!	#NULL!	#NULL!	2	0	1	0	1	4	1	1	0	1	0	0	1	0	0	0	0	1	0	0	0
471.792	4	2	4	7	2	3	2	1	3	3	6	6	1	#NULL!	#NULL!	#NULL!	#NULL!	#NULL!	#NULL!	#NULL!	#NULL!	#NULL!	2	0	1	0	0	4	0	0	1	1	0	0	0	0	0	0	0	0	0	0	0
424.275	5	2	4	7	3	3	3	1	5	3	6	6	1	#NULL!	#NULL!	#NULL!	#NULL!	#NULL!	#NULL!	#NULL!	#NULL!	#NULL!	2	0	1	0	0	5	0	0	1	1	0	0	0	0	0	0	0	0	0	0	0
#NULL!	1	#NULL!	#NULL!	#NULL!	#NULL!	#NULL!	#NULL!	2	3	5	2	6	1	#NULL!	#NULL!	#NULL!	#NULL!	#NULL!	#NULL!	#NULL!	121.24	2	3	0	0	1	1	1	0	1	0	1	0	0	0	0	0	0	0	0	1	1	0
#NULL!	4	#NULL!	#NULL!	#NULL!	#NULL!	#NULL!	#NULL!	2	5	3	6	6	1	#NULL!	#NULL!	#NULL!	#NULL!	#NULL!	#NULL!	#NULL!	#NULL!	#NULL!	99	0	0	0	1	4	0	0	1	1	0	0	0	0	0	0	0	0	0	0	0
1441.03	1	2	2	10	4	4	4	2	4	2	4	2	1	#NULL!	#NULL!	#NULL!	#NULL!	#NULL!	#NULL!	#NULL!	#NULL!	#NULL!	2	0	1	0	1	1	0	0	0	0	0	0	0	0	0	0	0	0	0	0	0
#NULL!	5	#NULL!	#NULL!	#NULL!	#NULL!	#NULL!	#NULL!	2	3	5	3	6	1	#NULL!	#NULL!	#NULL!	#NULL!	#NULL!	#NULL!	#NULL!	#NULL!	#NULL!	99	0	0	0	1	5	0	1	0	1	0	0	0	0	0	0	0	0	0	0	0
467.56	4	2	4	9	4	3	4	2	4	3	4	6	1	#NULL!	#NULL!	#NULL!	#NULL!	#NULL!	#NULL!	#NULL!	#NULL!	#NULL!	2	0	1	0	1	4	0	0	0	1	0	0	0	0	0	0	0	0	0	0	0
#NULL!	3	2	4	9	4	4	4	2	5	2	4	6	1	#NULL!	#NULL!	#NULL!	#NULL!	#NULL!	#NULL!	488.658	#NULL!	#NULL!	1	1	0	0	1	3	0	0	0	1	0	0	0	0	0	0	0	0	0	0	0
#NULL!	5	#NULL!	#NULL!	#NULL!	#NULL!	#NULL!	#NULL!	3	3	3	6	6	#NULL!	#NULL!	#NULL!	#NULL!	#NULL!	1	#NULL!	#NULL!	161.752	2	3	0	0	1	0	5	0	0	1	1	0	1	0	0	0	0	0	0	0	0	0
#NULL!	4	#NULL!	#NULL!	#NULL!	#NULL!	#NULL!	#NULL!	1	4	3	6	6	1	#NULL!	#NULL!	#NULL!	#NULL!	#NULL!	#NULL!	#NULL!	#NULL!	#NULL!	99	0	0	0	0	4	0	0	1	1	0	0	0	0	0	0	0	0	0	0	0
#NULL!	5	2	4	10	3	3	4	1	4	4	1	6	1	#NULL!	#NULL!	#NULL!	#NULL!	#NULL!	#NULL!	443.53	#NULL!	#NULL!	1	1	0	0	0	5	0	1	0	1	0	0	0	0	0	0	1	0	0	0	0
472.419	5	2	4	10	4	4	4	1	3	2	1	6	1	#NULL!	#NULL!	#NULL!	#NULL!	#NULL!	#NULL!	#NULL!	#NULL!	#NULL!	2	0	1	0	0	5	0	1	0	1	0	0	0	0	0	0	0	1	0	0	0
499.751	5	2	4	10	4	4	4	1	5	5	7	6	1	#NULL!	#NULL!	#NULL!	#NULL!	#NULL!	#NULL!	#NULL!	#NULL!	#NULL!	2	0	1	0	0	5	0	0	1	1	0	0	0	0	0	0	0	0	0	0	0
#NULL!	6	#NULL!	#NULL!	#NULL!	#NULL!	#NULL!	#NULL!	2	4	5	6	6	1	#NULL!	#NULL!	#NULL!	#NULL!	#NULL!	#NULL!	#NULL!	144.961	2	3	0	0	1	1	#NULL!	0	0	1	1	0	0	0	0	0	0	0	0	0	0	0
1186.96	5	2	3	9	4	3	4	2	6	1	6	3	1	#NULL!	#NULL!	#NULL!	#NULL!	#NULL!	#NULL!	#NULL!	#NULL!	#NULL!	2	0	1	0	1	5	1	0	1	0	0	0	0	0	0	0	0	0	0	0	0
#NULL!	4	#NULL!	#NULL!	#NULL!	#NULL!	#NULL!	#NULL!	1	5	4	3	6	1	#NULL!	#NULL!	#NULL!	#NULL!	#NULL!	#NULL!	#NULL!	243.735	2	3	0	0	1	0	4	0	1	0	1	0	0	0	0	0	0	0	0	0	0	0
#NULL!	4	#NULL!	#NULL!	#NULL!	#NULL!	#NULL!	#NULL!	1	5	2	3	2	1	#NULL!	#NULL!	#NULL!	#NULL!	#NULL!	#NULL!	#NULL!	#NULL!	#NULL!	99	0	0	0	0	4	0	1	0	0	0	0	0	0	0	0	0	0	0	0	0
484.142	3	2	4	10	3	4	4	2	3	4	4	5	1	#NULL!	#NULL!	#NULL!	#NULL!	#NULL!	#NULL!	#NULL!	#NULL!	#NULL!	2	0	1	0	1	3	0	0	0	0	0	0	0	0	0	0	0	0	0	0	0
#NULL!	2	#NULL!	#NULL!	#NULL!	#NULL!	#NULL!	#NULL!	1	4	1	4	6	1	#NULL!	#NULL!	#NULL!	#NULL!	#NULL!	#NULL!	#NULL!	153.028	2	3	0	0	1	0	2	0	0	0	1	0	0	0	0	0	0	0	0	0	0	0
#NULL!	5	2	4	10	4	4	4	1	3	4	6	7	1	#NULL!	#NULL!	#NULL!	#NULL!	#NULL!	#NULL!	520.741	#NULL!	#NULL!	1	1	0	0	0	5	0	0	1	1	0	0	0	0	0	0	0	0	0	0	0
#NULL!	3	#NULL!	#NULL!	#NULL!	#NULL!	#NULL!	#NULL!	1	4	2	4	7	#NULL!	1	#NULL!	#NULL!	#NULL!	#NULL!	#NULL!	#NULL!	159.742	2	3	0	0	1	0	3	0	0	0	1	1	0	0	0	0	0	0	0	0	0	0
#NULL!	2	#NULL!	#NULL!	#NULL!	#NULL!	#NULL!	#NULL!	2	5	3	4	6	1	#NULL!	#NULL!	#NULL!	#NULL!	#NULL!	#NULL!	#NULL!	448.318	2	3	0	0	1	1	2	0	0	0	1	0	0	0	0	0	0	0	0	0	0	0
466.042	5	2	1	8	3	3	4	1	3	5	4	4	1	#NULL!	#NULL!	#NULL!	#NULL!	#NULL!	#NULL!	#NULL!	#NULL!	#NULL!	2	0	1	0	0	5	0	0	0	0	0	0	0	0	0	0	0	0	0	0	0
#NULL!	5	1	3	9	4	3	4	1	4	4	5	7	1	#NULL!	#NULL!	#NULL!	#NULL!	#NULL!	#NULL!	462.189	#NULL!	#NULL!	1	1	0	0	0	5	0	0	1	1	0	0	0	0	0	0	0	0	0	1	1
#NULL!	5	#NULL!	#NULL!	#NULL!	#NULL!	#NULL!	#NULL!	1	6	5	4	4	1	#NULL!	#NULL!	1	#NULL!	#NULL!	#NULL!	#NULL!	#NULL!	#NULL!	99	0	0	0	0	5	1	0	0	0	0	0	0	1	0	0	0	0	0	0	0
#NULL!	5	2	5	10	4	4	4	2	3	2	7	6	1	#NULL!	#NULL!	#NULL!	1	#NULL!	#NULL!	521.998	#NULL!	#NULL!	1	1	0	0	1	5	0	0	1	1	0	0	0	0	1	0	0	0	0	0	0
#NULL!	2	#NULL!	#NULL!	#NULL!	#NULL!	#NULL!	#NULL!	2	2	2	3	2	1	#NULL!	#NULL!	#NULL!	#NULL!	1	#NULL!	#NULL!	#NULL!	#NULL!	99	0	0	0	1	2	0	1	0	0	0	1	0	0	0	0	0	0	0	0	0
#NULL!	5	#NULL!	#NULL!	#NULL!	#NULL!	#NULL!	#NULL!	1	4	1	2	6	#NULL!	1	#NULL!	#NULL!	#NULL!	#NULL!	#NULL!	#NULL!	#NULL!	#NULL!	99	0	0	0	0	5	0	1	0	1	1	0	0	0	0	0	0	0	0	0	0
#NULL!	4	#NULL!	#NULL!	#NULL!	#NULL!	#NULL!	#NULL!	1	3	4	6	7	#NULL!	#NULL!	#NULL!	1	#NULL!	#NULL!	#NULL!	#NULL!	#NULL!	#NULL!	99	0	0	0	0	4	0	0	1	1	0	0	0	1	0	0	0	0	0	0	0
#NULL!	4	#NULL!	#NULL!	#NULL!	#NULL!	#NULL!	#NULL!	1	5	1	4	5	1	#NULL!	#NULL!	#NULL!	#NULL!	#NULL!	#NULL!	#NULL!	223.387	2	3	0	0	1	0	4	0	0	0	0	0	0	0	0	0	0	0	0	0	0	0
#NULL!	3	2	4	10	4	4	4	1	6	2	2	5	1	#NULL!	#NULL!	#NULL!	#NULL!	#NULL!	#NULL!	474.908	#NULL!	#NULL!	1	1	0	0	0	3	1	1	0	0	0	0	0	0	0	0	1	0	0	0	0
#NULL!	5	#NULL!	#NULL!	#NULL!	#NULL!	#NULL!	#NULL!	2	3	4	6	7	1	#NULL!	#NULL!	#NULL!	#NULL!	#NULL!	#NULL!	#NULL!	366.842	2	3	0	0	1	1	5	0	0	1	1	0	0	0	0	0	0	0	0	0	0	0
229.322	2	2	4	8	2	3	2	1	3	4	1	6	1	#NULL!	#NULL!	#NULL!	#NULL!	#NULL!	#NULL!	#NULL!	#NULL!	#NULL!	2	0	1	0	0	2	0	1	0	1	0	0	0	0	0	0	0	1	1	1	0
#NULL!	5	1	4	8	3	2	4	1	3	2	7	6	1	#NULL!	#NULL!	#NULL!	#NULL!	#NULL!	#NULL!	1255.09	#NULL!	#NULL!	1	1	0	0	0	5	0	0	1	1	0	0	0	0	0	0	0	0	0	1	1
471.208	5	2	3	9	4	4	4	2	4	5	6	6	#NULL!	#NULL!	#NULL!	1	#NULL!	#NULL!	#NULL!	#NULL!	#NULL!	#NULL!	2	0	1	0	1	5	0	0	1	1	0	0	0	1	0	0	0	0	0	0	0
472.77	4	1	3	7	2	3	3	1	6	5	6	6	#NULL!	#NULL!	#NULL!	1	#NULL!	#NULL!	#NULL!	#NULL!	#NULL!	#NULL!	2	0	1	0	0	4	1	0	1	1	0	0	0	1	0	0	0	0	0	1	1
#NULL!	5	#NULL!	#NULL!	#NULL!	#NULL!	#NULL!	#NULL!	1	4	3	1	7	1	#NULL!	#NULL!	#NULL!	#NULL!	#NULL!	#NULL!	#NULL!	161.435	2	3	0	0	1	0	5	0	1	0	1	0	0	0	0	0	0	0	0	0	0	0
540.401	5	2	4	10	4	4	4	2	4	4	2	7	#NULL!	#NULL!	#NULL!	1	#NULL!	#NULL!	#NULL!	#NULL!	#NULL!	#NULL!	2	0	1	0	1	5	0	1	0	1	0	0	0	1	0	0	0	1	0	0	0
#NULL!	4	1	4	9	2	4	3	1	2	3	1	6	#NULL!	1	#NULL!	#NULL!	#NULL!	#NULL!	#NULL!	496.965	#NULL!	#NULL!	1	1	0	0	0	4	0	1	0	1	1	0	0	0	0	0	1	0	0	1	1
#NULL!	3	2	5	9	4	3	3	1	3	2	1	2	1	#NULL!	#NULL!	#NULL!	#NULL!	#NULL!	#NULL!	1468.47	#NULL!	#NULL!	1	1	0	0	0	3	0	1	0	0	0	0	0	0	0	0	1	0	0	0	0
#NULL!	5	2	4	10	4	4	4	1	3	1	6	2	1	#NULL!	#NULL!	#NULL!	#NULL!	#NULL!	#NULL!	650.617	#NULL!	#NULL!	1	1	0	0	0	5	0	0	1	0	0	0	0	0	0	0	0	0	0	0	0
#NULL!	5	2	5	9	3	3	4	1	5	4	2	2	1	#NULL!	#NULL!	#NULL!	#NULL!	#NULL!	#NULL!	462.434	#NULL!	#NULL!	1	1	0	0	0	5	0	1	0	0	0	0	0	0	0	0	1	0	0	0	0
#NULL!	5	#NULL!	#NULL!	#NULL!	#NULL!	#NULL!	#NULL!	1	3	4	2	6	1	#NULL!	#NULL!	#NULL!	#NULL!	#NULL!	#NULL!	#NULL!	329.511	2	3	0	0	1	0	5	0	1	0	1	0	0	0	0	0	0	0	0	0	0	0
#NULL!	6	#NULL!	#NULL!	#NULL!	#NULL!	#NULL!	#NULL!	1	7	2	2	6	1	#NULL!	#NULL!	#NULL!	#NULL!	#NULL!	#NULL!	#NULL!	#NULL!	#NULL!	99	0	0	0	0	#NULL!	1	1	0	1	0	0	0	0	0	0	0	0	0	0	0
884.046	5	2	4	10	3	4	4	1	5	4	#NULL!	6	1	#NULL!	#NULL!	#NULL!	#NULL!	#NULL!	#NULL!	#NULL!	#NULL!	#NULL!	2	0	1	0	0	5	0	#NULL!	#NULL!	1	0	0	0	0	0	0	0	#NULL!	0	0	0
#NULL!	5	2	3	8	3	2	3	1	4	2	6	7	1	#NULL!	#NULL!	#NULL!	#NULL!	#NULL!	#NULL!	473.087	#NULL!	#NULL!	1	1	0	0	0	5	0	0	1	1	0	0	0	0	0	0	0	0	0	0	0
#NULL!	5	2	1	8	4	3	4	1	4	3	4	6	1	#NULL!	#NULL!	#NULL!	#NULL!	#NULL!	#NULL!	365.065	#NULL!	#NULL!	1	1	0	0	0	5	0	0	0	1	0	0	0	0	0	0	0	0	1	1	0
#NULL!	4	#NULL!	#NULL!	#NULL!	#NULL!	#NULL!	#NULL!	1	3	2	4	2	1	#NULL!	#NULL!	#NULL!	#NULL!	#NULL!	#NULL!	#NULL!	298.345	2	3	0	0	1	0	4	0	0	0	0	0	0	0	0	0	0	0	0	0	0	0
#NULL!	5	#NULL!	#NULL!	#NULL!	#NULL!	#NULL!	#NULL!	2	3	2	3	5	1	#NULL!	#NULL!	#NULL!	#NULL!	1	#NULL!	#NULL!	176.976	2	3	0	0	1	1	5	0	1	0	0	0	1	0	0	0	0	0	0	0	0	0
#NULL!	5	#NULL!	#NULL!	#NULL!	#NULL!	#NULL!	#NULL!	1	3	4	3	6	1	#NULL!	#NULL!	#NULL!	#NULL!	#NULL!	#NULL!	#NULL!	#NULL!	#NULL!	99	0	0	0	0	5	0	1	0	1	0	0	0	0	0	0	0	0	0	0	0
464.989	5	1	1	4	4	4	4	1	2	3	6	6	1	#NULL!	#NULL!	#NULL!	#NULL!	#NULL!	#NULL!	#NULL!	#NULL!	#NULL!	2	0	1	0	0	5	0	0	1	1	0	0	0	0	0	0	0	0	0	1	1
1001.88	4	2	3	8	4	4	3	1	3	1	6	5	1	#NULL!	#NULL!	#NULL!	#NULL!	#NULL!	#NULL!	#NULL!	#NULL!	#NULL!	2	0	1	0	0	4	0	0	1	0	0	0	0	0	0	0	0	0	0	0	0
#NULL!	5	2	2	10	4	4	4	1	4	3	6	6	1	#NULL!	#NULL!	#NULL!	#NULL!	#NULL!	#NULL!	480.525	#NULL!	#NULL!	1	1	0	0	0	5	0	0	1	1	0	0	0	0	0	0	0	0	0	0	0
465.687	5	2	4	10	4	4	4	1	6	4	2	5	1	#NULL!	#NULL!	#NULL!	#NULL!	#NULL!	#NULL!	#NULL!	#NULL!	#NULL!	2	0	1	0	0	5	1	1	0	0	0	0	0	0	0	0	0	1	0	0	0
#NULL!	5	#NULL!	#NULL!	#NULL!	#NULL!	#NULL!	#NULL!	1	6	5	6	6	1	#NULL!	#NULL!	#NULL!	#NULL!	#NULL!	#NULL!	#NULL!	#NULL!	#NULL!	99	0	0	0	0	5	1	0	1	1	0	0	0	0	0	0	0	0	0	0	0
#NULL!	4	#NULL!	#NULL!	#NULL!	#NULL!	#NULL!	#NULL!	1	5	2	2	6	1	#NULL!	#NULL!	#NULL!	#NULL!	#NULL!	#NULL!	#NULL!	311.869	2	3	0	0	1	0	4	0	1	0	1	0	0	0	0	0	0	0	0	0	0	0
#NULL!	5	#NULL!	#NULL!	#NULL!	#NULL!	#NULL!	#NULL!	2	4	2	4	5	#NULL!	1	#NULL!	#NULL!	#NULL!	#NULL!	#NULL!	#NULL!	126.273	2	3	0	0	1	1	5	0	0	0	0	1	0	0	0	0	0	0	0	0	0	0
#NULL!	2	#NULL!	#NULL!	#NULL!	#NULL!	#NULL!	#NULL!	1	3	2	5	6	1	#NULL!	#NULL!	#NULL!	#NULL!	#NULL!	#NULL!	#NULL!	921.079	1	3	0	0	1	0	2	0	0	1	1	0	0	0	0	0	0	0	0	0	1	1
#NULL!	4	#NULL!	#NULL!	#NULL!	#NULL!	#NULL!	#NULL!	1	3	3	4	6	1	#NULL!	#NULL!	#NULL!	#NULL!	#NULL!	#NULL!	#NULL!	382.06	1	3	0	0	1	0	4	0	0	0	1	0	0	0	0	0	0	0	0	0	1	1
473.754	5	2	5	9	3	4	4	2	6	1	6	5	1	#NULL!	#NULL!	#NULL!	#NULL!	#NULL!	#NULL!	#NULL!	#NULL!	#NULL!	2	0	1	0	1	5	1	0	1	0	0	0	0	0	0	0	0	0	0	0	0
#NULL!	3	2	3	9	3	3	3	2	3	4	2	2	1	#NULL!	#NULL!	#NULL!	#NULL!	#NULL!	#NULL!	468.78	#NULL!	#NULL!	1	1	0	0	1	3	0	1	0	0	0	0	0	0	0	0	1	0	0	0	0
#NULL!	4	#NULL!	#NULL!	#NULL!	#NULL!	#NULL!	#NULL!	2	5	4	6	2	1	#NULL!	#NULL!	#NULL!	#NULL!	#NULL!	#NULL!	#NULL!	#NULL!	#NULL!	99	0	0	0	1	4	0	0	1	0	0	0	0	0	0	0	0	0	0	0	0
#NULL!	6	#NULL!	#NULL!	#NULL!	#NULL!	#NULL!	#NULL!	2	7	3	3	5	1	#NULL!	#NULL!	#NULL!	#NULL!	#NULL!	#NULL!	#NULL!	236.486	2	3	0	0	1	1	#NULL!	1	1	0	0	0	0	0	0	0	0	0	0	0	0	0
#NULL!	3	2	1	10	3	3	3	2	4	4	2	7	1	#NULL!	#NULL!	#NULL!	#NULL!	#NULL!	#NULL!	450.907	#NULL!	#NULL!	1	1	0	0	1	3	0	1	0	1	0	0	0	0	0	0	1	0	0	0	0
265.767	1	2	3	8	3	3	3	2	5	5	7	5	1	#NULL!	#NULL!	#NULL!	#NULL!	#NULL!	#NULL!	#NULL!	#NULL!	#NULL!	2	0	1	0	1	1	0	0	1	0	0	0	0	0	0	0	0	0	1	1	0
#NULL!	4	#NULL!	#NULL!	#NULL!	#NULL!	#NULL!	#NULL!	1	4	3	7	6	#NULL!	#NULL!	#NULL!	1	#NULL!	#NULL!	#NULL!	#NULL!	#NULL!	#NULL!	99	0	0	0	0	4	0	0	1	1	0	0	0	1	0	0	0	0	0	0	0
589.729	4	2	4	10	4	4	4	2	5	3	4	7	#NULL!	#NULL!	#NULL!	1	#NULL!	#NULL!	#NULL!	#NULL!	#NULL!	#NULL!	2	0	1	0	1	4	0	0	0	1	0	0	0	1	0	0	0	0	0	0	0
#NULL!	3	#NULL!	#NULL!	#NULL!	#NULL!	#NULL!	#NULL!	2	5	3	2	5	1	#NULL!	#NULL!	#NULL!	#NULL!	#NULL!	#NULL!	#NULL!	615.487	2	3	0	0	1	1	3	0	1	0	0	0	0	0	0	0	0	0	0	0	0	0
#NULL!	5	2	1	10	4	4	4	1	3	2	7	5	1	#NULL!	#NULL!	#NULL!	#NULL!	#NULL!	#NULL!	476.76	#NULL!	#NULL!	1	1	0	0	0	5	0	0	1	0	0	0	0	0	0	0	0	0	0	0	0
#NULL!	5	2	4	9	3	4	4	1	5	2	3	2	1	#NULL!	#NULL!	#NULL!	#NULL!	#NULL!	#NULL!	578.124	#NULL!	#NULL!	1	1	0	0	0	5	0	1	0	0	0	0	0	0	0	0	1	0	0	0	0
#NULL!	5	#NULL!	#NULL!	#NULL!	#NULL!	#NULL!	#NULL!	2	4	3	5	6	1	#NULL!	#NULL!	#NULL!	#NULL!	#NULL!	#NULL!	#NULL!	178.506	2	3	0	0	1	1	5	0	0	1	1	0	0	0	0	0	0	0	0	0	0	0
#NULL!	5	1	4	10	4	4	4	1	5	4	1	7	#NULL!	1	#NULL!	#NULL!	#NULL!	#NULL!	#NULL!	479.621	#NULL!	#NULL!	1	1	0	0	0	5	0	1	0	1	1	0	0	0	0	0	1	0	0	1	1
#NULL!	5	2	4	10	4	3	4	1	4	2	5	5	1	#NULL!	#NULL!	#NULL!	#NULL!	#NULL!	#NULL!	446.5	#NULL!	#NULL!	1	1	0	0	0	5	0	0	1	0	0	0	0	0	0	0	0	0	0	0	0
#NULL!	2	#NULL!	#NULL!	#NULL!	#NULL!	#NULL!	#NULL!	2	6	3	2	6	1	#NULL!	#NULL!	#NULL!	#NULL!	#NULL!	#NULL!	#NULL!	147.926	2	3	0	0	1	1	2	1	1	0	1	0	0	0	0	0	0	0	0	0	0	0
#NULL!	2	2	5	5	2	2	2	2	3	3	6	5	1	#NULL!	#NULL!	#NULL!	#NULL!	#NULL!	#NULL!	825.323	#NULL!	#NULL!	1	1	0	0	1	2	0	0	1	0	0	0	0	0	0	0	0	0	0	0	0
483.983	6	2	4	10	4	4	4	2	5	4	7	5	#NULL!	1	#NULL!	#NULL!	#NULL!	#NULL!	#NULL!	#NULL!	#NULL!	#NULL!	2	0	1	0	1	#NULL!	0	0	1	0	1	0	0	0	0	0	0	0	0	0	0
942.924	5	2	1	10	4	4	4	1	4	4	2	6	1	#NULL!	#NULL!	#NULL!	#NULL!	#NULL!	#NULL!	#NULL!	#NULL!	#NULL!	2	0	1	0	0	5	0	1	0	1	0	0	0	0	0	0	0	1	0	0	0
492.449	5	2	4	9	4	4	4	2	4	4	3	2	#NULL!	#NULL!	#NULL!	1	#NULL!	#NULL!	#NULL!	#NULL!	#NULL!	#NULL!	2	0	1	0	1	5	0	1	0	0	0	0	0	1	0	0	0	1	0	0	0
#NULL!	5	2	4	10	4	3	4	1	4	4	5	6	1	#NULL!	#NULL!	#NULL!	#NULL!	#NULL!	#NULL!	573.027	#NULL!	#NULL!	1	1	0	0	0	5	0	0	1	1	0	0	0	0	0	0	0	0	0	0	0
#NULL!	2	#NULL!	#NULL!	#NULL!	#NULL!	#NULL!	#NULL!	1	3	2	5	2	1	#NULL!	#NULL!	#NULL!	#NULL!	#NULL!	#NULL!	#NULL!	274.264	2	3	0	0	1	0	2	0	0	1	0	0	0	0	0	0	0	0	0	0	0	0
#NULL!	5	#NULL!	#NULL!	#NULL!	#NULL!	#NULL!	#NULL!	2	4	1	4	2	1	#NULL!	#NULL!	#NULL!	#NULL!	#NULL!	#NULL!	#NULL!	171.927	2	3	0	0	1	1	5	0	0	0	0	0	0	0	0	0	0	0	0	0	0	0
#NULL!	4	#NULL!	#NULL!	#NULL!	#NULL!	#NULL!	#NULL!	2	5	2	6	6	#NULL!	1	#NULL!	#NULL!	#NULL!	#NULL!	#NULL!	#NULL!	488.778	1	3	0	0	1	1	4	0	0	1	1	1	0	0	0	0	0	0	0	0	1	1
#NULL!	4	1	4	7	2	3	4	1	3	5	2	6	1	#NULL!	#NULL!	#NULL!	#NULL!	#NULL!	#NULL!	469.308	#NULL!	#NULL!	1	1	0	0	0	4	0	1	0	1	0	0	0	0	0	0	1	0	0	1	1
#NULL!	5	#NULL!	#NULL!	#NULL!	#NULL!	#NULL!	#NULL!	2	6	4	6	7	1	#NULL!	#NULL!	#NULL!	#NULL!	#NULL!	#NULL!	#NULL!	418.425	2	3	0	0	1	1	5	1	0	1	1	0	0	0	0	0	0	0	0	0	0	0
519.203	2	2	3	10	3	3	4	2	3	3	3	6	1	#NULL!	#NULL!	#NULL!	#NULL!	#NULL!	#NULL!	#NULL!	#NULL!	#NULL!	2	0	1	0	1	2	0	1	0	1	0	0	0	0	0	0	0	1	0	0	0
#NULL!	1	#NULL!	#NULL!	#NULL!	#NULL!	#NULL!	#NULL!	2	4	3	3	5	1	#NULL!	#NULL!	#NULL!	#NULL!	#NULL!	#NULL!	#NULL!	#NULL!	#NULL!	99	0	0	0	1	1	0	1	0	0	0	0	0	0	0	0	0	0	0	0	0
878.809	4	2	4	9	4	4	4	1	3	2	6	7	#NULL!	1	#NULL!	#NULL!	#NULL!	#NULL!	#NULL!	#NULL!	#NULL!	#NULL!	2	0	1	0	0	4	0	0	1	1	1	0	0	0	0	0	0	0	0	0	0
#NULL!	5	2	4	9	3	3	3	1	3	3	4	7	1	#NULL!	#NULL!	#NULL!	#NULL!	#NULL!	#NULL!	525.516	#NULL!	#NULL!	1	1	0	0	0	5	0	0	0	1	0	0	0	0	0	0	0	0	0	0	0
475.886	5	2	5	9	4	4	4	1	3	4	4	6	1	#NULL!	#NULL!	#NULL!	#NULL!	#NULL!	#NULL!	#NULL!	#NULL!	#NULL!	2	0	1	0	0	5	0	0	0	1	0	0	0	0	0	0	0	0	0	0	0
473.631	3	2	3	9	4	4	4	2	5	3	2	6	1	#NULL!	#NULL!	#NULL!	#NULL!	#NULL!	#NULL!	#NULL!	#NULL!	#NULL!	2	0	1	0	1	3	0	1	0	1	0	0	0	0	0	0	0	1	0	0	0
#NULL!	4	2	4	10	4	4	4	2	3	4	7	5	1	#NULL!	#NULL!	#NULL!	#NULL!	#NULL!	#NULL!	493.709	#NULL!	#NULL!	1	1	0	0	1	4	0	0	1	0	0	0	0	0	0	0	0	0	0	0	0
#NULL!	2	#NULL!	#NULL!	#NULL!	#NULL!	#NULL!	#NULL!	1	2	2	2	5	1	#NULL!	#NULL!	#NULL!	#NULL!	#NULL!	#NULL!	#NULL!	922.704	2	3	0	0	1	0	2	0	1	0	0	0	0	0	0	0	0	0	0	0	0	0
#NULL!	5	#NULL!	#NULL!	#NULL!	#NULL!	#NULL!	#NULL!	2	6	4	4	7	#NULL!	#NULL!	#NULL!	1	#NULL!	#NULL!	#NULL!	#NULL!	346.218	2	3	0	0	1	1	5	1	0	0	1	0	0	0	1	0	0	0	0	0	0	0
462.545	4	2	2	10	3	3	3	1	6	5	4	6	1	#NULL!	#NULL!	#NULL!	#NULL!	#NULL!	#NULL!	#NULL!	#NULL!	#NULL!	2	0	1	0	0	4	1	0	0	1	0	0	0	0	0	0	0	0	0	0	0
#NULL!	5	1	4	9	4	3	4	1	5	3	7	6	#NULL!	1	#NULL!	#NULL!	#NULL!	#NULL!	#NULL!	473.097	#NULL!	#NULL!	1	1	0	0	0	5	0	0	1	1	1	0	0	0	0	0	0	0	0	1	1
#NULL!	1	#NULL!	#NULL!	#NULL!	#NULL!	#NULL!	#NULL!	1	4	5	1	7	1	#NULL!	#NULL!	#NULL!	#NULL!	#NULL!	#NULL!	#NULL!	#NULL!	#NULL!	99	0	0	0	0	1	0	1	0	1	0	0	0	0	0	0	0	0	0	0	0
#NULL!	1	2	2	8	2	2	3	1	7	2	2	6	1	#NULL!	#NULL!	#NULL!	#NULL!	#NULL!	#NULL!	482.656	#NULL!	#NULL!	1	1	0	0	0	1	1	1	0	1	0	0	0	0	0	0	1	0	0	0	0
316.007	4	1	3	10	3	4	3	1	3	3	1	6	#NULL!	1	#NULL!	#NULL!	#NULL!	#NULL!	#NULL!	#NULL!	#NULL!	#NULL!	2	0	1	0	0	4	0	1	0	1	1	0	0	0	0	0	0	1	1	1	1
464.968	5	2	5	9	3	3	4	1	6	1	1	3	#NULL!	#NULL!	1	#NULL!	#NULL!	#NULL!	#NULL!	#NULL!	#NULL!	#NULL!	2	0	1	0	0	5	1	1	0	0	0	0	1	0	0	0	0	1	0	0	0
#NULL!	2	#NULL!	#NULL!	#NULL!	#NULL!	#NULL!	#NULL!	2	4	2	3	6	1	#NULL!	#NULL!	#NULL!	#NULL!	#NULL!	#NULL!	#NULL!	224.609	2	3	0	0	1	1	2	0	1	0	1	0	0	0	0	0	0	0	0	0	0	0
#NULL!	5	#NULL!	#NULL!	#NULL!	#NULL!	#NULL!	#NULL!	1	4	4	7	6	1	#NULL!	#NULL!	#NULL!	#NULL!	#NULL!	#NULL!	#NULL!	244.847	2	3	0	0	1	0	5	0	0	1	1	0	0	0	0	0	0	0	0	0	0	0
#NULL!	5	2	5	10	4	4	4	2	7	1	6	7	#NULL!	#NULL!	#NULL!	#NULL!	#NULL!	#NULL!	1	478.867	#NULL!	#NULL!	1	1	0	0	1	5	1	0	1	1	0	0	0	0	0	1	0	0	0	0	0
490.879	6	2	4	10	4	4	4	2	7	2	4	6	1	#NULL!	#NULL!	#NULL!	#NULL!	#NULL!	#NULL!	#NULL!	#NULL!	#NULL!	2	0	1	0	1	#NULL!	1	0	0	1	0	0	0	0	0	0	0	0	0	0	0
#NULL!	5	2	4	10	4	3	4	1	7	2	5	5	1	#NULL!	#NULL!	#NULL!	#NULL!	#NULL!	#NULL!	471.35	#NULL!	#NULL!	1	1	0	0	0	5	1	0	1	0	0	0	0	0	0	0	0	0	0	0	0
#NULL!	4	#NULL!	#NULL!	#NULL!	#NULL!	#NULL!	#NULL!	2	5	4	7	6	1	#NULL!	#NULL!	#NULL!	#NULL!	#NULL!	#NULL!	#NULL!	#NULL!	#NULL!	99	0	0	0	1	4	0	0	1	1	0	0	0	0	0	0	0	0	0	0	0
#NULL!	5	2	5	9	4	3	4	1	3	2	6	6	1	#NULL!	#NULL!	#NULL!	#NULL!	#NULL!	#NULL!	465.883	#NULL!	#NULL!	1	1	0	0	0	5	0	0	1	1	0	0	0	0	0	0	0	0	0	0	0
#NULL!	1	2	1	9	3	3	4	1	4	2	2	6	1	#NULL!	#NULL!	#NULL!	#NULL!	#NULL!	#NULL!	595.957	#NULL!	#NULL!	1	1	0	0	0	1	0	1	0	1	0	0	0	0	0	0	1	0	0	0	0
589.044	5	2	3	10	4	4	4	2	4	4	6	6	1	#NULL!	#NULL!	#NULL!	#NULL!	#NULL!	#NULL!	#NULL!	#NULL!	#NULL!	2	0	1	0	1	5	0	0	1	1	0	0	0	0	0	0	0	0	0	0	0
465.84	3	2	2	10	4	4	4	2	3	1	2	3	#NULL!	1	#NULL!	#NULL!	#NULL!	#NULL!	#NULL!	#NULL!	#NULL!	#NULL!	2	0	1	0	1	3	0	1	0	0	1	0	0	0	0	0	0	1	0	0	0
#NULL!	5	#NULL!	#NULL!	#NULL!	#NULL!	#NULL!	#NULL!	2	3	2	7	6	1	#NULL!	#NULL!	#NULL!	#NULL!	#NULL!	#NULL!	#NULL!	#NULL!	#NULL!	99	0	0	0	1	5	0	0	1	1	0	0	0	0	0	0	0	0	0	0	0
468.24	5	2	2	7	3	3	4	1	3	1	1	2	1	#NULL!	#NULL!	#NULL!	#NULL!	#NULL!	#NULL!	#NULL!	#NULL!	#NULL!	2	0	1	0	0	5	0	1	0	0	0	0	0	0	0	0	0	1	0	0	0
475.468	5	2	5	10	4	4	4	2	4	4	6	6	1	#NULL!	#NULL!	#NULL!	#NULL!	#NULL!	#NULL!	#NULL!	#NULL!	#NULL!	2	0	1	0	1	5	0	0	1	1	0	0	0	0	0	0	0	0	0	0	0
608.44	6	1	1	8	3	4	4	1	3	1	5	6	1	#NULL!	#NULL!	#NULL!	#NULL!	#NULL!	#NULL!	#NULL!	#NULL!	#NULL!	2	0	1	0	0	#NULL!	0	0	1	1	0	0	0	0	0	0	0	0	0	1	1
#NULL!	1	1	1	5	3	3	2	2	7	1	2	6	1	#NULL!	#NULL!	#NULL!	#NULL!	#NULL!	#NULL!	464.75	#NULL!	#NULL!	1	1	0	0	1	1	1	1	0	1	0	0	0	0	0	0	1	0	0	1	1
379.273	5	1	3	10	4	4	4	2	2	5	6	6	#NULL!	#NULL!	#NULL!	1	#NULL!	#NULL!	#NULL!	#NULL!	#NULL!	#NULL!	2	0	1	0	1	5	0	0	1	1	0	0	0	1	0	0	0	0	1	1	1
#NULL!	4	1	3	8	2	3	4	1	4	3	2	7	#NULL!	1	#NULL!	#NULL!	#NULL!	#NULL!	#NULL!	527.695	#NULL!	#NULL!	1	1	0	0	0	4	0	1	0	1	1	0	0	0	0	0	1	0	0	1	1
#NULL!	3	#NULL!	#NULL!	#NULL!	#NULL!	#NULL!	#NULL!	1	3	1	4	2	1	#NULL!	#NULL!	#NULL!	#NULL!	#NULL!	#NULL!	#NULL!	144.55	2	3	0	0	1	0	3	0	0	0	0	0	0	0	0	0	0	0	0	0	0	0
509.171	5	1	4	8	4	3	3	2	4	2	7	6	1	#NULL!	#NULL!	#NULL!	#NULL!	1	#NULL!	#NULL!	#NULL!	#NULL!	2	0	1	0	1	5	0	0	1	1	0	1	0	0	0	0	0	0	0	1	1
#NULL!	6	2	3	10	4	4	4	1	4	5	1	6	1	#NULL!	#NULL!	#NULL!	#NULL!	#NULL!	#NULL!	469.738	#NULL!	#NULL!	1	1	0	0	0	#NULL!	0	1	0	1	0	0	0	0	0	0	1	0	0	0	0
1418.27	4	1	5	9	3	4	4	1	6	2	4	5	#NULL!	1	#NULL!	#NULL!	#NULL!	#NULL!	#NULL!	#NULL!	#NULL!	#NULL!	2	0	1	0	0	4	1	0	0	0	1	0	0	0	0	0	0	0	0	1	1
470.809	6	2	2	9	4	3	4	2	6	2	4	6	1	#NULL!	#NULL!	#NULL!	#NULL!	#NULL!	#NULL!	#NULL!	#NULL!	#NULL!	2	0	1	0	1	#NULL!	1	0	0	1	0	0	0	0	0	0	0	0	0	0	0
513.203	5	2	4	10	4	4	4	2	4	1	7	2	1	#NULL!	#NULL!	#NULL!	#NULL!	#NULL!	#NULL!	#NULL!	#NULL!	#NULL!	2	0	1	0	1	5	0	0	1	0	0	0	0	0	0	0	0	0	0	0	0
#NULL!	5	#NULL!	#NULL!	#NULL!	#NULL!	#NULL!	#NULL!	2	5	2	#NULL!	6	1	#NULL!	#NULL!	#NULL!	#NULL!	#NULL!	#NULL!	#NULL!	136.452	1	3	0	0	1	1	5	0	#NULL!	#NULL!	1	0	0	0	0	0	0	0	0	0	1	1
#NULL!	5	#NULL!	#NULL!	#NULL!	#NULL!	#NULL!	#NULL!	2	5	2	1	6	1	#NULL!	#NULL!	#NULL!	#NULL!	#NULL!	#NULL!	#NULL!	457.158	2	3	0	0	1	1	5	0	1	0	1	0	0	0	0	0	0	0	0	0	0	0
#NULL!	3	2	2	7	3	3	3	2	3	3	2	6	1	#NULL!	#NULL!	#NULL!	#NULL!	#NULL!	#NULL!	512.831	#NULL!	#NULL!	1	1	0	0	1	3	0	1	0	1	0	0	0	0	0	0	1	0	0	0	0
#NULL!	6	#NULL!	#NULL!	#NULL!	#NULL!	#NULL!	#NULL!	1	3	4	3	5	1	#NULL!	#NULL!	#NULL!	#NULL!	#NULL!	#NULL!	#NULL!	702.82	1	3	0	0	1	0	#NULL!	0	1	0	0	0	0	0	0	0	0	0	0	0	1	1
597.737	5	2	4	10	4	4	4	1	5	4	1	6	1	#NULL!	#NULL!	#NULL!	#NULL!	#NULL!	#NULL!	#NULL!	#NULL!	#NULL!	2	0	1	0	0	5	0	1	0	1	0	0	0	0	0	0	0	1	0	0	0
2169.24	5	2	4	9	2	4	3	1	4	3	1	7	#NULL!	1	#NULL!	#NULL!	#NULL!	#NULL!	#NULL!	#NULL!	#NULL!	#NULL!	2	0	1	0	0	5	0	1	0	1	1	0	0	0	0	0	0	1	0	0	0
#NULL!	6	#NULL!	#NULL!	#NULL!	#NULL!	#NULL!	#NULL!	1	7	5	2	7	1	#NULL!	#NULL!	#NULL!	#NULL!	#NULL!	#NULL!	#NULL!	#NULL!	#NULL!	99	0	0	0	0	#NULL!	1	1	0	1	0	0	0	0	0	0	0	0	0	0	0
771.045	3	2	1	10	4	4	4	1	4	4	4	6	1	#NULL!	#NULL!	#NULL!	#NULL!	#NULL!	#NULL!	#NULL!	#NULL!	#NULL!	2	0	1	0	0	3	0	0	0	1	0	0	0	0	0	0	0	0	0	0	0
491.276	5	2	4	10	3	4	4	1	4	2	7	6	1	#NULL!	#NULL!	#NULL!	#NULL!	#NULL!	#NULL!	#NULL!	#NULL!	#NULL!	2	0	1	0	0	5	0	0	1	1	0	0	0	0	0	0	0	0	0	0	0
464.274	4	2	3	10	4	4	4	2	4	5	2	7	1	#NULL!	#NULL!	#NULL!	#NULL!	#NULL!	#NULL!	#NULL!	#NULL!	#NULL!	2	0	1	0	1	4	0	1	0	1	0	0	0	0	0	0	0	1	0	0	0
#NULL!	5	2	1	8	3	3	3	1	3	5	4	7	#NULL!	#NULL!	#NULL!	1	#NULL!	#NULL!	#NULL!	504.647	#NULL!	#NULL!	1	1	0	0	0	5	0	0	0	1	0	0	0	1	0	0	0	0	0	0	0
#NULL!	5	1	4	9	3	4	3	1	3	1	2	6	#NULL!	1	#NULL!	#NULL!	#NULL!	#NULL!	#NULL!	442.854	#NULL!	#NULL!	1	1	0	0	0	5	0	1	0	1	1	0	0	0	0	0	1	0	0	1	1
#NULL!	5	2	3	10	4	4	4	1	3	1	6	2	1	#NULL!	#NULL!	#NULL!	#NULL!	#NULL!	#NULL!	469.161	#NULL!	#NULL!	1	1	0	0	0	5	0	0	1	0	0	0	0	0	0	0	0	0	0	0	0
542.872	5	2	4	10	4	4	4	1	8	4	5	6	1	#NULL!	#NULL!	#NULL!	#NULL!	#NULL!	#NULL!	#NULL!	#NULL!	#NULL!	2	0	1	0	0	5	1	0	1	1	0	0	0	0	0	0	0	0	0	0	0
485.5	6	2	4	9	3	4	4	1	5	5	5	7	1	#NULL!	#NULL!	#NULL!	#NULL!	#NULL!	#NULL!	#NULL!	#NULL!	#NULL!	2	0	1	0	0	#NULL!	0	0	1	1	0	0	0	0	0	0	0	0	0	0	0
#NULL!	5	#NULL!	#NULL!	#NULL!	#NULL!	#NULL!	#NULL!	2	4	2	4	5	1	#NULL!	#NULL!	#NULL!	#NULL!	#NULL!	#NULL!	#NULL!	491.932	2	3	0	0	1	1	5	0	0	0	0	0	0	0	0	0	0	0	0	0	0	0
475.78	5	2	3	8	3	4	4	1	4	5	6	6	1	#NULL!	#NULL!	#NULL!	#NULL!	#NULL!	#NULL!	#NULL!	#NULL!	#NULL!	2	0	1	0	0	5	0	0	1	1	0	0	0	0	0	0	0	0	0	0	0
#NULL!	5	2	4	10	4	4	4	2	4	3	6	6	1	#NULL!	#NULL!	#NULL!	#NULL!	#NULL!	#NULL!	465.319	#NULL!	#NULL!	1	1	0	0	1	5	0	0	1	1	0	0	0	0	0	0	0	0	0	0	0
#NULL!	5	#NULL!	#NULL!	#NULL!	#NULL!	#NULL!	#NULL!	1	3	2	6	5	#NULL!	1	#NULL!	#NULL!	#NULL!	#NULL!	#NULL!	#NULL!	460.564	2	3	0	0	1	0	5	0	0	1	0	1	0	0	0	0	0	0	0	0	0	0
#NULL!	6	2	3	9	4	4	4	2	6	4	4	7	1	#NULL!	#NULL!	#NULL!	#NULL!	#NULL!	#NULL!	469.06	#NULL!	#NULL!	1	1	0	0	1	#NULL!	1	0	0	1	0	0	0	0	0	0	0	0	0	0	0
470.825	3	1	4	10	4	4	4	2	5	3	1	3	1	#NULL!	#NULL!	#NULL!	#NULL!	#NULL!	#NULL!	#NULL!	#NULL!	#NULL!	2	0	1	0	1	3	0	1	0	0	0	0	0	0	0	0	0	1	0	1	1
#NULL!	3	#NULL!	#NULL!	#NULL!	#NULL!	#NULL!	#NULL!	1	3	2	6	6	1	#NULL!	#NULL!	#NULL!	#NULL!	#NULL!	#NULL!	#NULL!	379.679	2	3	0	0	1	0	3	0	0	1	1	0	0	0	0	0	0	0	0	0	0	0
#NULL!	2	#NULL!	#NULL!	#NULL!	#NULL!	#NULL!	#NULL!	2	4	4	3	4	1	#NULL!	#NULL!	#NULL!	#NULL!	#NULL!	#NULL!	#NULL!	#NULL!	#NULL!	99	0	0	0	1	2	0	1	0	0	0	0	0	0	0	0	0	0	0	0	0
#NULL!	3	2	3	7	3	2	2	1	4	5	3	6	#NULL!	#NULL!	#NULL!	1	#NULL!	#NULL!	#NULL!	668.75	#NULL!	#NULL!	1	1	0	0	0	3	0	1	0	1	0	0	0	1	0	0	1	0	0	0	0
#NULL!	5	#NULL!	#NULL!	#NULL!	#NULL!	#NULL!	#NULL!	2	4	2	4	5	1	#NULL!	#NULL!	#NULL!	#NULL!	#NULL!	#NULL!	#NULL!	124.011	2	3	0	0	1	1	5	0	0	0	0	0	0	0	0	0	0	0	0	1	1	0
464.101	1	2	1	8	2	2	3	2	4	5	2	6	1	#NULL!	#NULL!	#NULL!	#NULL!	#NULL!	#NULL!	#NULL!	#NULL!	#NULL!	2	0	1	0	1	1	0	1	0	1	0	0	0	0	0	0	0	1	0	0	0
487.779	5	1	4	10	4	4	4	1	3	3	6	6	1	#NULL!	#NULL!	#NULL!	#NULL!	#NULL!	#NULL!	#NULL!	#NULL!	#NULL!	2	0	1	0	0	5	0	0	1	1	0	0	0	0	0	0	0	0	0	1	1
903.469	2	2	5	5	3	3	3	2	3	1	8	2	1	#NULL!	#NULL!	#NULL!	#NULL!	#NULL!	#NULL!	#NULL!	#NULL!	#NULL!	2	0	1	0	1	2	0	0	0	0	0	0	0	0	0	0	0	0	0	0	0
#NULL!	5	#NULL!	#NULL!	#NULL!	#NULL!	#NULL!	#NULL!	1	3	3	1	7	#NULL!	1	#NULL!	#NULL!	#NULL!	#NULL!	#NULL!	#NULL!	124.29	1	3	0	0	1	0	5	0	1	0	1	1	0	0	0	0	0	0	0	1	1	1
#NULL!	5	2	4	10	4	4	4	2	3	2	4	6	1	#NULL!	#NULL!	#NULL!	#NULL!	#NULL!	#NULL!	2747.54	#NULL!	#NULL!	1	1	0	0	1	5	0	0	0	1	0	0	0	0	0	0	0	0	0	0	0
467.035	5	2	4	10	4	4	4	1	6	5	6	6	1	#NULL!	#NULL!	#NULL!	#NULL!	#NULL!	#NULL!	#NULL!	#NULL!	#NULL!	2	0	1	0	0	5	1	0	1	1	0	0	0	0	0	0	0	0	0	0	0
#NULL!	4	#NULL!	#NULL!	#NULL!	#NULL!	#NULL!	#NULL!	2	3	5	6	7	1	#NULL!	#NULL!	#NULL!	#NULL!	#NULL!	#NULL!	#NULL!	138.201	2	3	0	0	1	1	4	0	0	1	1	0	0	0	0	0	0	0	0	0	0	0
#NULL!	2	#NULL!	#NULL!	#NULL!	#NULL!	#NULL!	#NULL!	2	4	3	4	6	1	#NULL!	#NULL!	#NULL!	#NULL!	1	#NULL!	#NULL!	#NULL!	#NULL!	99	0	0	0	1	2	0	0	0	1	0	1	0	0	0	0	0	0	0	0	0
366.118	5	2	2	9	4	4	4	2	3	3	7	6	1	#NULL!	#NULL!	#NULL!	#NULL!	#NULL!	#NULL!	#NULL!	#NULL!	#NULL!	2	0	1	0	1	5	0	0	1	1	0	0	0	0	0	0	0	0	1	1	0
#NULL!	4	#NULL!	#NULL!	#NULL!	#NULL!	#NULL!	#NULL!	2	3	4	4	6	#NULL!	#NULL!	#NULL!	#NULL!	#NULL!	1	#NULL!	#NULL!	568.717	2	3	0	0	1	1	4	0	0	0	1	0	1	0	0	0	0	0	0	0	0	0
#NULL!	5	#NULL!	#NULL!	#NULL!	#NULL!	#NULL!	#NULL!	1	5	3	5	5	1	#NULL!	#NULL!	#NULL!	#NULL!	#NULL!	#NULL!	#NULL!	175.998	2	3	0	0	1	0	5	0	0	1	0	0	0	0	0	0	0	0	0	0	0	0
471.906	5	1	4	10	4	4	4	1	4	3	6	7	#NULL!	1	#NULL!	#NULL!	#NULL!	#NULL!	#NULL!	#NULL!	#NULL!	#NULL!	2	0	1	0	0	5	0	0	1	1	1	0	0	0	0	0	0	0	0	1	1
450.871	6	2	2	9	4	3	4	1	4	5	3	7	1	#NULL!	#NULL!	#NULL!	#NULL!	#NULL!	#NULL!	#NULL!	#NULL!	#NULL!	2	0	1	0	0	#NULL!	0	1	0	1	0	0	0	0	0	0	0	1	0	0	0
#NULL!	5	#NULL!	#NULL!	#NULL!	#NULL!	#NULL!	#NULL!	2	4	5	6	7	1	#NULL!	#NULL!	#NULL!	#NULL!	#NULL!	#NULL!	#NULL!	#NULL!	#NULL!	99	0	0	0	1	5	0	0	1	1	0	0	0	0	0	0	0	0	0	0	0
#NULL!	1	#NULL!	#NULL!	#NULL!	#NULL!	#NULL!	#NULL!	1	4	2	4	3	#NULL!	#NULL!	#NULL!	1	#NULL!	#NULL!	#NULL!	#NULL!	#NULL!	#NULL!	99	0	0	0	0	1	0	0	0	0	0	0	0	1	0	0	0	0	0	0	0
#NULL!	4	#NULL!	#NULL!	#NULL!	#NULL!	#NULL!	#NULL!	1	5	1	5	7	#NULL!	#NULL!	#NULL!	1	#NULL!	#NULL!	#NULL!	#NULL!	327.358	2	3	0	0	1	0	4	0	0	1	1	0	0	0	1	0	0	0	0	0	0	0
#NULL!	5	1	4	10	4	4	4	2	3	3	6	6	1	1	#NULL!	#NULL!	#NULL!	#NULL!	#NULL!	825.201	#NULL!	#NULL!	1	1	0	0	1	5	0	0	1	1	1	0	0	0	0	0	0	0	0	1	1
#NULL!	5	2	3	8	4	4	4	1	4	3	5	6	1	#NULL!	#NULL!	#NULL!	#NULL!	#NULL!	#NULL!	799.274	#NULL!	#NULL!	1	1	0	0	0	5	0	0	1	1	0	0	0	0	0	0	0	0	0	0	0
#NULL!	5	2	4	9	3	3	4	1	5	2	2	7	1	#NULL!	#NULL!	#NULL!	#NULL!	#NULL!	#NULL!	489.989	#NULL!	#NULL!	1	1	0	0	0	5	0	1	0	1	0	0	0	0	0	0	1	0	0	0	0
#NULL!	6	#NULL!	#NULL!	#NULL!	#NULL!	#NULL!	#NULL!	1	7	3	2	7	1	#NULL!	#NULL!	#NULL!	#NULL!	#NULL!	#NULL!	#NULL!	1194.65	2	3	0	0	1	0	#NULL!	1	1	0	1	0	0	0	0	0	0	0	0	0	0	0
#NULL!	5	2	4	10	4	4	4	2	5	3	3	5	1	#NULL!	#NULL!	#NULL!	#NULL!	#NULL!	#NULL!	242.178	#NULL!	#NULL!	1	1	0	0	1	5	0	1	0	0	0	0	0	0	0	0	1	0	1	1	0
#NULL!	3	2	3	10	4	4	4	2	4	2	2	6	1	#NULL!	#NULL!	#NULL!	#NULL!	#NULL!	#NULL!	553.758	#NULL!	#NULL!	1	1	0	0	1	3	0	1	0	1	0	0	0	0	0	0	1	0	0	0	0
#NULL!	1	#NULL!	#NULL!	#NULL!	#NULL!	#NULL!	#NULL!	2	3	3	2	6	1	#NULL!	#NULL!	#NULL!	#NULL!	#NULL!	#NULL!	#NULL!	234.109	2	3	0	0	1	1	1	0	1	0	1	0	0	0	0	0	0	0	0	0	0	0
467.128	5	1	4	9	4	3	4	1	4	4	5	7	#NULL!	1	#NULL!	#NULL!	#NULL!	#NULL!	#NULL!	#NULL!	#NULL!	#NULL!	2	0	1	0	0	5	0	0	1	1	1	0	0	0	0	0	0	0	0	1	1
425.56	5	2	4	10	4	4	4	2	4	4	2	6	#NULL!	#NULL!	#NULL!	1	#NULL!	#NULL!	#NULL!	#NULL!	#NULL!	#NULL!	2	0	1	0	1	5	0	1	0	1	0	0	0	1	0	0	0	1	0	0	0
#NULL!	6	#NULL!	#NULL!	#NULL!	#NULL!	#NULL!	#NULL!	1	6	3	7	6	1	#NULL!	#NULL!	#NULL!	#NULL!	#NULL!	#NULL!	#NULL!	1142.91	2	3	0	0	1	0	#NULL!	1	0	1	1	0	0	0	0	0	0	0	0	0	0	0
#NULL!	5	#NULL!	#NULL!	#NULL!	#NULL!	#NULL!	#NULL!	2	5	3	7	7	1	#NULL!	#NULL!	#NULL!	#NULL!	#NULL!	#NULL!	#NULL!	#NULL!	#NULL!	99	0	0	0	1	5	0	0	1	1	0	0	0	0	0	0	0	0	0	0	0
#NULL!	5	2	3	9	4	4	4	1	5	5	3	7	#NULL!	#NULL!	#NULL!	1	#NULL!	#NULL!	#NULL!	530.497	#NULL!	#NULL!	1	1	0	0	0	5	0	1	0	1	0	0	0	1	0	0	1	0	0	0	0
#NULL!	4	#NULL!	#NULL!	#NULL!	#NULL!	#NULL!	#NULL!	1	4	3	5	6	#NULL!	1	#NULL!	#NULL!	#NULL!	#NULL!	#NULL!	#NULL!	121.871	1	3	0	0	1	0	4	0	0	1	1	1	0	0	0	0	0	0	0	1	1	1
#NULL!	4	2	3	9	4	4	4	2	4	3	4	7	#NULL!	#NULL!	#NULL!	1	#NULL!	#NULL!	#NULL!	1057.84	#NULL!	#NULL!	1	1	0	0	1	4	0	0	0	1	0	0	0	1	0	0	0	0	0	0	0
#NULL!	4	#NULL!	#NULL!	#NULL!	#NULL!	#NULL!	#NULL!	2	4	3	4	6	#NULL!	1	#NULL!	#NULL!	#NULL!	#NULL!	#NULL!	#NULL!	#NULL!	#NULL!	99	0	0	0	1	4	0	0	0	1	1	0	0	0	0	0	0	0	0	0	0
#NULL!	5	#NULL!	#NULL!	#NULL!	#NULL!	#NULL!	#NULL!	2	3	3	7	6	1	1	#NULL!	#NULL!	#NULL!	#NULL!	#NULL!	#NULL!	151.434	2	3	0	0	1	1	5	0	0	1	1	1	0	0	0	0	0	0	0	0	0	0
1840.64	5	2	4	10	4	4	4	1	3	4	7	6	1	#NULL!	#NULL!	#NULL!	#NULL!	#NULL!	#NULL!	#NULL!	#NULL!	#NULL!	2	0	1	0	0	5	0	0	1	1	0	0	0	0	0	0	0	0	0	0	0
#NULL!	5	#NULL!	#NULL!	#NULL!	#NULL!	#NULL!	#NULL!	1	4	1	4	2	1	#NULL!	#NULL!	#NULL!	#NULL!	#NULL!	#NULL!	#NULL!	#NULL!	#NULL!	99	0	0	0	0	5	0	0	0	0	0	0	0	0	0	0	0	0	0	0	0
#NULL!	5	#NULL!	#NULL!	#NULL!	#NULL!	#NULL!	#NULL!	1	3	3	1	7	#NULL!	1	#NULL!	#NULL!	#NULL!	#NULL!	#NULL!	#NULL!	127.975	1	3	0	0	1	0	5	0	1	0	1	1	0	0	0	0	0	0	0	0	1	1
#NULL!	3	#NULL!	#NULL!	#NULL!	#NULL!	#NULL!	#NULL!	2	6	1	5	6	1	#NULL!	#NULL!	#NULL!	#NULL!	#NULL!	#NULL!	#NULL!	397.998	2	3	0	0	1	1	3	1	0	1	1	0	0	0	0	0	0	0	0	0	0	0
#NULL!	2	2	2	8	4	4	4	2	4	5	2	6	1	#NULL!	#NULL!	#NULL!	#NULL!	#NULL!	#NULL!	474.971	#NULL!	#NULL!	1	1	0	0	1	2	0	1	0	1	0	0	0	0	0	0	1	0	0	0	0
#NULL!	2	#NULL!	#NULL!	#NULL!	#NULL!	#NULL!	#NULL!	1	4	3	1	6	1	#NULL!	#NULL!	#NULL!	#NULL!	#NULL!	#NULL!	#NULL!	123.785	1	3	0	0	1	0	2	0	1	0	1	0	0	0	0	0	0	0	0	1	1	1
#NULL!	4	1	3	6	3	3	2	1	4	5	7	6	#NULL!	#NULL!	#NULL!	1	#NULL!	#NULL!	#NULL!	1987.52	#NULL!	#NULL!	1	1	0	0	0	4	0	0	1	1	0	0	0	1	0	0	0	0	0	1	1
#NULL!	4	#NULL!	#NULL!	#NULL!	#NULL!	#NULL!	#NULL!	2	4	3	1	7	1	#NULL!	#NULL!	#NULL!	#NULL!	#NULL!	#NULL!	#NULL!	158.81	1	3	0	0	1	1	4	0	1	0	1	0	0	0	0	0	0	0	0	0	1	1
474.143	6	2	4	10	4	4	4	2	7	1	7	2	1	#NULL!	#NULL!	#NULL!	#NULL!	#NULL!	#NULL!	#NULL!	#NULL!	#NULL!	2	0	1	0	1	#NULL!	1	0	1	0	0	0	0	0	0	0	0	0	0	0	0
#NULL!	5	#NULL!	#NULL!	#NULL!	#NULL!	#NULL!	#NULL!	1	7	3	2	6	1	#NULL!	#NULL!	#NULL!	#NULL!	#NULL!	#NULL!	#NULL!	201.561	1	3	0	0	1	0	5	1	1	0	1	0	0	0	0	0	0	0	0	0	1	1
#NULL!	4	1	4	9	3	4	3	1	3	1	4	6	#NULL!	1	#NULL!	#NULL!	#NULL!	#NULL!	#NULL!	268.285	#NULL!	#NULL!	1	1	0	0	0	4	0	0	0	1	1	0	0	0	0	0	0	0	1	1	1
#NULL!	4	#NULL!	#NULL!	#NULL!	#NULL!	#NULL!	#NULL!	1	3	4	2	6	1	#NULL!	#NULL!	#NULL!	#NULL!	#NULL!	#NULL!	#NULL!	#NULL!	#NULL!	99	0	0	0	0	4	0	1	0	1	0	0	0	0	0	0	0	0	0	0	0
459.808	1	2	1	9	1	4	3	2	3	1	4	5	1	#NULL!	#NULL!	#NULL!	#NULL!	#NULL!	#NULL!	#NULL!	#NULL!	#NULL!	2	0	1	0	1	1	0	0	0	0	0	0	0	0	0	0	0	0	0	0	0
248.599	5	1	3	8	3	4	3	1	6	1	2	6	1	#NULL!	#NULL!	#NULL!	#NULL!	#NULL!	#NULL!	#NULL!	#NULL!	#NULL!	2	0	1	0	0	5	1	1	0	1	0	0	0	0	0	0	0	1	1	1	1
368.945	4	2	4	8	4	1	4	1	8	4	3	4	1	#NULL!	#NULL!	#NULL!	#NULL!	#NULL!	#NULL!	#NULL!	#NULL!	#NULL!	2	0	1	0	0	4	1	1	0	0	0	0	0	0	0	0	0	1	1	1	0
#NULL!	5	#NULL!	#NULL!	#NULL!	#NULL!	#NULL!	#NULL!	1	6	3	6	2	1	#NULL!	#NULL!	#NULL!	#NULL!	#NULL!	#NULL!	#NULL!	#NULL!	#NULL!	99	0	0	0	0	5	1	0	1	0	0	0	0	0	0	0	0	0	0	0	0
#NULL!	4	1	4	8	2	3	4	2	5	3	5	6	#NULL!	1	#NULL!	#NULL!	#NULL!	#NULL!	#NULL!	481.184	#NULL!	#NULL!	1	1	0	0	1	4	0	0	1	1	1	0	0	0	0	0	0	0	0	1	1
481.851	1	2	1	6	2	2	2	1	5	1	3	5	1	#NULL!	#NULL!	#NULL!	#NULL!	#NULL!	#NULL!	#NULL!	#NULL!	#NULL!	2	0	1	0	0	1	0	1	0	0	0	0	0	0	0	0	0	1	0	0	0
#NULL!	5	#NULL!	#NULL!	#NULL!	#NULL!	#NULL!	#NULL!	2	4	3	7	6	1	#NULL!	#NULL!	#NULL!	#NULL!	#NULL!	#NULL!	#NULL!	201.697	2	3	0	0	1	1	5	0	0	1	1	0	0	0	0	0	0	0	0	0	0	0
529.663	2	1	1	9	3	3	3	1	3	3	2	6	1	#NULL!	#NULL!	#NULL!	#NULL!	#NULL!	#NULL!	#NULL!	#NULL!	#NULL!	2	0	1	0	0	2	0	1	0	1	0	0	0	0	0	0	0	1	0	1	1
#NULL!	6	2	5	7	#NULL!	#NULL!	#NULL!	2	4	4	2	6	1	#NULL!	#NULL!	#NULL!	#NULL!	#NULL!	#NULL!	556.845	#NULL!	#NULL!	1	1	0	0	1	#NULL!	0	1	0	1	0	0	0	0	0	0	1	0	0	0	0
#NULL!	5	2	5	10	4	3	4	2	5	2	5	6	1	#NULL!	#NULL!	#NULL!	#NULL!	#NULL!	#NULL!	472.065	#NULL!	#NULL!	1	1	0	0	1	5	0	0	1	1	0	0	0	0	0	0	0	0	0	0	0
#NULL!	1	2	1	7	2	3	3	1	4	3	3	6	1	#NULL!	#NULL!	#NULL!	#NULL!	#NULL!	#NULL!	467.947	#NULL!	#NULL!	1	1	0	0	0	1	0	1	0	1	0	0	0	0	0	0	1	0	0	0	0
#NULL!	5	#NULL!	#NULL!	#NULL!	#NULL!	#NULL!	#NULL!	1	4	2	6	6	1	#NULL!	#NULL!	#NULL!	#NULL!	#NULL!	#NULL!	#NULL!	#NULL!	#NULL!	99	0	0	0	0	5	0	0	1	1	0	0	0	0	0	0	0	0	0	0	0
#NULL!	5	2	4	10	4	4	4	1	2	2	6	6	1	#NULL!	#NULL!	#NULL!	#NULL!	#NULL!	#NULL!	812.892	#NULL!	#NULL!	1	1	0	0	0	5	0	0	1	1	0	0	0	0	0	0	0	0	0	0	0
549.34	5	2	3	9	4	4	4	1	4	3	6	6	1	#NULL!	#NULL!	#NULL!	#NULL!	#NULL!	#NULL!	#NULL!	#NULL!	#NULL!	2	0	1	0	0	5	0	0	1	1	0	0	0	0	0	0	0	0	0	0	0
#NULL!	5	2	4	10	4	4	4	2	4	1	5	2	1	#NULL!	#NULL!	#NULL!	#NULL!	#NULL!	#NULL!	665.22	#NULL!	#NULL!	1	1	0	0	1	5	0	0	1	0	0	0	0	0	0	0	0	0	0	0	0
#NULL!	5	2	4	10	4	4	4	2	6	2	2	4	1	#NULL!	#NULL!	#NULL!	#NULL!	#NULL!	#NULL!	492.441	#NULL!	#NULL!	1	1	0	0	1	5	1	1	0	0	0	0	0	0	0	0	1	0	0	0	0
475.995	3	1	4	9	3	4	4	1	3	3	6	6	1	#NULL!	#NULL!	#NULL!	#NULL!	#NULL!	#NULL!	#NULL!	#NULL!	#NULL!	2	0	1	0	0	3	0	0	1	1	0	0	0	0	0	0	0	0	0	1	1
#NULL!	5	#NULL!	#NULL!	#NULL!	#NULL!	#NULL!	#NULL!	2	4	1	7	7	1	#NULL!	#NULL!	#NULL!	#NULL!	#NULL!	#NULL!	#NULL!	403.199	2	3	0	0	1	1	5	0	0	1	1	0	0	0	0	0	0	0	0	0	0	0
464.301	5	1	3	7	3	3	4	2	3	2	6	2	1	#NULL!	#NULL!	#NULL!	#NULL!	#NULL!	#NULL!	#NULL!	#NULL!	#NULL!	2	0	1	0	1	5	0	0	1	0	0	0	0	0	0	0	0	0	0	1	1
462.741	5	2	3	10	4	4	4	2	3	4	5	6	1	#NULL!	#NULL!	#NULL!	#NULL!	#NULL!	#NULL!	#NULL!	#NULL!	#NULL!	2	0	1	0	1	5	0	0	1	1	0	0	0	0	0	0	0	0	0	0	0
#NULL!	2	#NULL!	#NULL!	#NULL!	#NULL!	#NULL!	#NULL!	2	3	3	6	5	1	#NULL!	#NULL!	#NULL!	#NULL!	#NULL!	#NULL!	#NULL!	#NULL!	#NULL!	99	0	0	0	1	2	0	0	1	0	0	0	0	0	0	0	0	0	0	0	0
#NULL!	4	#NULL!	#NULL!	#NULL!	#NULL!	#NULL!	#NULL!	2	3	1	6	6	1	#NULL!	#NULL!	#NULL!	#NULL!	#NULL!	#NULL!	#NULL!	#NULL!	#NULL!	99	0	0	0	1	4	0	0	1	1	0	0	0	0	0	0	0	0	0	0	0
#NULL!	5	#NULL!	#NULL!	#NULL!	#NULL!	#NULL!	#NULL!	1	6	4	6	4	1	#NULL!	#NULL!	#NULL!	#NULL!	#NULL!	#NULL!	#NULL!	298.405	2	3	0	0	1	0	5	1	0	1	0	0	0	0	0	0	0	0	0	0	0	0
#NULL!	5	1	4	10	4	4	4	2	4	3	1	7	#NULL!	1	#NULL!	#NULL!	#NULL!	#NULL!	#NULL!	479.367	#NULL!	#NULL!	1	1	0	0	1	5	0	1	0	1	1	0	0	0	0	0	1	0	0	1	1
#NULL!	5	2	4	8	3	4	4	1	3	3	5	3	1	#NULL!	#NULL!	#NULL!	#NULL!	#NULL!	#NULL!	527.597	#NULL!	#NULL!	1	1	0	0	0	5	0	0	1	0	0	0	0	0	0	0	0	0	0	0	0
#NULL!	5	#NULL!	#NULL!	#NULL!	#NULL!	#NULL!	#NULL!	1	3	3	6	6	1	#NULL!	#NULL!	#NULL!	#NULL!	#NULL!	#NULL!	#NULL!	227.198	2	3	0	0	1	0	5	0	0	1	1	0	0	0	0	0	0	0	0	0	0	0
472.53	5	2	2	8	3	3	4	1	3	2	5	2	1	#NULL!	#NULL!	#NULL!	#NULL!	#NULL!	#NULL!	#NULL!	#NULL!	#NULL!	2	0	1	0	0	5	0	0	1	0	0	0	0	0	0	0	0	0	0	0	0
#NULL!	4	#NULL!	#NULL!	#NULL!	#NULL!	#NULL!	#NULL!	2	3	3	2	6	1	#NULL!	#NULL!	#NULL!	#NULL!	#NULL!	#NULL!	#NULL!	#NULL!	#NULL!	99	0	0	0	1	4	0	1	0	1	0	0	0	0	0	0	0	0	0	0	0
462.092	5	2	3	9	4	3	4	1	6	2	3	4	1	#NULL!	#NULL!	#NULL!	#NULL!	#NULL!	#NULL!	#NULL!	#NULL!	#NULL!	2	0	1	0	0	5	1	1	0	0	0	0	0	0	0	0	0	1	0	0	0
#NULL!	1	2	5	7	3	3	4	2	4	1	6	6	1	#NULL!	#NULL!	#NULL!	#NULL!	#NULL!	#NULL!	431.677	#NULL!	#NULL!	1	1	0	0	1	1	0	0	1	1	0	0	0	0	0	0	0	0	0	0	0
#NULL!	5	#NULL!	#NULL!	#NULL!	#NULL!	#NULL!	#NULL!	2	3	3	6	6	1	#NULL!	#NULL!	#NULL!	#NULL!	#NULL!	#NULL!	#NULL!	#NULL!	#NULL!	99	0	0	0	1	5	0	0	1	1	0	0	0	0	0	0	0	0	0	0	0
484.829	4	1	3	9	4	3	4	1	4	5	6	6	#NULL!	1	#NULL!	#NULL!	#NULL!	#NULL!	#NULL!	#NULL!	#NULL!	#NULL!	2	0	1	0	0	4	0	0	1	1	1	0	0	0	0	0	0	0	0	1	1
#NULL!	5	#NULL!	#NULL!	#NULL!	#NULL!	#NULL!	#NULL!	2	4	3	7	6	1	#NULL!	#NULL!	#NULL!	#NULL!	#NULL!	#NULL!	#NULL!	248.819	1	3	0	0	1	1	5	0	0	1	1	0	0	0	0	0	0	0	0	0	1	1
#NULL!	4	#NULL!	#NULL!	#NULL!	#NULL!	#NULL!	#NULL!	1	5	3	3	5	1	#NULL!	#NULL!	#NULL!	#NULL!	#NULL!	#NULL!	#NULL!	133.151	2	3	0	0	1	0	4	0	1	0	0	0	0	0	0	0	0	0	0	0	0	0
#NULL!	1	#NULL!	#NULL!	#NULL!	#NULL!	#NULL!	#NULL!	1	3	2	7	6	#NULL!	#NULL!	#NULL!	1	#NULL!	#NULL!	#NULL!	#NULL!	#NULL!	#NULL!	99	0	0	0	0	1	0	0	1	1	0	0	0	1	0	0	0	0	0	0	0
#NULL!	3	1	3	7	3	3	3	1	5	2	2	3	1	#NULL!	#NULL!	#NULL!	#NULL!	#NULL!	#NULL!	308.295	#NULL!	#NULL!	1	1	0	0	0	3	0	1	0	0	0	0	0	0	0	0	1	0	1	1	1
#NULL!	5	1	4	9	3	2	3	2	6	1	1	6	1	#NULL!	#NULL!	#NULL!	#NULL!	#NULL!	#NULL!	403.481	#NULL!	#NULL!	1	1	0	0	1	5	1	1	0	1	0	0	0	0	0	0	1	0	1	1	1
#NULL!	5	#NULL!	#NULL!	#NULL!	#NULL!	#NULL!	#NULL!	2	3	3	3	6	1	#NULL!	#NULL!	#NULL!	#NULL!	#NULL!	#NULL!	#NULL!	#NULL!	#NULL!	99	0	0	0	1	5	0	1	0	1	0	0	0	0	0	0	0	0	0	0	0
481.963	3	2	1	8	3	3	3	1	5	1	6	6	1	#NULL!	#NULL!	#NULL!	#NULL!	#NULL!	#NULL!	#NULL!	#NULL!	#NULL!	2	0	1	0	0	3	0	0	1	1	0	0	0	0	0	0	0	0	0	0	0
#NULL!	5	#NULL!	#NULL!	#NULL!	#NULL!	#NULL!	#NULL!	1	3	1	7	5	1	#NULL!	#NULL!	#NULL!	#NULL!	#NULL!	#NULL!	#NULL!	393.542	2	3	0	0	1	0	5	0	0	1	0	0	0	0	0	0	0	0	0	0	0	0
#NULL!	4	1	4	8	1	4	3	1	3	3	1	6	#NULL!	1	#NULL!	#NULL!	#NULL!	#NULL!	#NULL!	508.106	#NULL!	#NULL!	1	1	0	0	0	4	0	1	0	1	1	0	0	0	0	0	1	0	0	1	1
#NULL!	5	#NULL!	#NULL!	#NULL!	#NULL!	#NULL!	#NULL!	1	3	2	5	2	1	#NULL!	#NULL!	#NULL!	#NULL!	#NULL!	#NULL!	#NULL!	357.591	2	3	0	0	1	0	5	0	0	1	0	0	0	0	0	0	0	0	0	0	0	0
#NULL!	5	#NULL!	#NULL!	#NULL!	#NULL!	#NULL!	#NULL!	2	5	5	6	5	1	#NULL!	#NULL!	#NULL!	#NULL!	#NULL!	#NULL!	#NULL!	#NULL!	#NULL!	99	0	0	0	1	5	0	0	1	0	0	0	0	0	0	0	0	0	0	0	0
#NULL!	5	1	4	10	4	4	4	2	6	2	4	2	1	#NULL!	#NULL!	#NULL!	#NULL!	#NULL!	#NULL!	468.124	#NULL!	#NULL!	1	1	0	0	1	5	1	0	0	0	0	0	0	0	0	0	0	0	0	1	1
#NULL!	4	#NULL!	#NULL!	#NULL!	#NULL!	#NULL!	#NULL!	1	3	3	2	3	1	#NULL!	#NULL!	#NULL!	#NULL!	#NULL!	#NULL!	#NULL!	#NULL!	#NULL!	99	0	0	0	0	4	0	1	0	0	0	0	0	0	0	0	0	0	0	0	0
#NULL!	4	2	4	10	4	3	4	1	3	1	6	6	1	#NULL!	#NULL!	#NULL!	#NULL!	#NULL!	#NULL!	475.121	#NULL!	#NULL!	1	1	0	0	0	4	0	0	1	1	0	0	0	0	0	0	0	0	0	0	0
#NULL!	4	#NULL!	#NULL!	#NULL!	#NULL!	#NULL!	#NULL!	2	3	3	3	6	#NULL!	1	#NULL!	#NULL!	#NULL!	#NULL!	#NULL!	#NULL!	#NULL!	#NULL!	99	0	0	0	1	4	0	1	0	1	1	0	0	0	0	0	0	0	0	0	0
#NULL!	1	#NULL!	#NULL!	#NULL!	#NULL!	#NULL!	#NULL!	1	3	3	4	6	1	#NULL!	#NULL!	#NULL!	#NULL!	#NULL!	#NULL!	#NULL!	171.157	2	3	0	0	1	0	1	0	0	0	1	0	0	0	0	0	0	0	0	0	0	0
#NULL!	5	#NULL!	#NULL!	#NULL!	#NULL!	#NULL!	#NULL!	2	5	5	2	3	1	#NULL!	#NULL!	#NULL!	#NULL!	#NULL!	#NULL!	#NULL!	626.532	2	3	0	0	1	1	5	0	1	0	0	0	0	0	0	0	0	0	0	0	0	0
514.147	4	2	3	7	3	2	3	1	3	4	2	7	1	#NULL!	#NULL!	#NULL!	#NULL!	#NULL!	#NULL!	#NULL!	#NULL!	#NULL!	2	0	1	0	0	4	0	1	0	1	0	0	0	0	0	0	0	1	0	0	0
#NULL!	4	1	4	8	3	4	3	2	3	2	2	6	1	#NULL!	#NULL!	#NULL!	#NULL!	#NULL!	#NULL!	726.054	#NULL!	#NULL!	1	1	0	0	1	4	0	1	0	1	0	0	0	0	0	0	1	0	0	1	1
#NULL!	2	#NULL!	#NULL!	#NULL!	#NULL!	#NULL!	#NULL!	1	4	3	3	5	1	#NULL!	#NULL!	#NULL!	#NULL!	#NULL!	#NULL!	#NULL!	#NULL!	#NULL!	99	0	0	0	0	2	0	1	0	0	0	0	0	0	0	0	0	0	0	0	0
#NULL!	5	#NULL!	#NULL!	#NULL!	#NULL!	#NULL!	#NULL!	1	3	5	6	6	1	#NULL!	#NULL!	#NULL!	#NULL!	#NULL!	#NULL!	#NULL!	#NULL!	#NULL!	99	0	0	0	0	5	0	0	1	1	0	0	0	0	0	0	0	0	0	0	0
1130.97	6	1	3	7	4	4	4	1	3	2	2	6	1	#NULL!	#NULL!	#NULL!	#NULL!	#NULL!	#NULL!	#NULL!	#NULL!	#NULL!	2	0	1	0	0	#NULL!	0	1	0	1	0	0	0	0	0	0	0	1	0	1	1
#NULL!	4	2	3	8	3	3	4	1	2	2	8	2	#NULL!	1	#NULL!	#NULL!	#NULL!	#NULL!	#NULL!	429.9	#NULL!	#NULL!	1	1	0	0	0	4	0	0	0	0	1	0	0	0	0	0	0	0	0	0	0
500.587	1	1	4	9	3	4	3	1	4	2	1	6	1	#NULL!	#NULL!	#NULL!	#NULL!	#NULL!	#NULL!	#NULL!	#NULL!	#NULL!	2	0	1	0	0	1	0	1	0	1	0	0	0	0	0	0	0	1	0	1	1
#NULL!	2	1	2	9	3	3	3	1	4	2	3	6	1	#NULL!	#NULL!	#NULL!	#NULL!	#NULL!	#NULL!	477.972	#NULL!	#NULL!	1	1	0	0	0	2	0	1	0	1	0	0	0	0	0	0	1	0	0	1	1
432.696	4	2	4	10	4	4	4	1	3	3	6	6	#NULL!	#NULL!	1	#NULL!	#NULL!	#NULL!	#NULL!	#NULL!	#NULL!	#NULL!	2	0	1	0	0	4	0	0	1	1	0	0	1	0	0	0	0	0	0	0	0
460.638	5	2	3	8	3	4	4	3	3	2	7	5	1	#NULL!	#NULL!	#NULL!	#NULL!	#NULL!	#NULL!	#NULL!	#NULL!	#NULL!	2	0	1	0	0	5	0	0	1	0	0	0	0	0	0	0	0	0	0	0	0
#NULL!	4	2	4	8	3	3	3	2	4	3	1	6	1	#NULL!	#NULL!	#NULL!	#NULL!	#NULL!	#NULL!	349.479	#NULL!	#NULL!	1	1	0	0	1	4	0	1	0	1	0	0	0	0	0	0	1	0	1	1	0
459.297	4	2	4	9	3	3	3	2	6	2	2	5	1	#NULL!	#NULL!	#NULL!	#NULL!	#NULL!	#NULL!	#NULL!	#NULL!	#NULL!	2	0	1	0	1	4	1	1	0	0	0	0	0	0	0	0	0	1	0	0	0
#NULL!	5	2	4	10	4	4	4	1	3	5	4	6	1	#NULL!	#NULL!	#NULL!	#NULL!	#NULL!	#NULL!	226.24	#NULL!	#NULL!	1	1	0	0	0	5	0	0	0	1	0	0	0	0	0	0	0	0	1	1	0
#NULL!	3	#NULL!	#NULL!	#NULL!	#NULL!	#NULL!	#NULL!	2	4	5	3	6	#NULL!	#NULL!	#NULL!	1	#NULL!	#NULL!	#NULL!	#NULL!	374.066	2	3	0	0	1	1	3	0	1	0	1	0	0	0	1	0	0	0	0	0	0	0
#NULL!	4	1	3	8	3	2	4	2	6	2	5	6	1	#NULL!	#NULL!	#NULL!	#NULL!	#NULL!	#NULL!	509.348	#NULL!	#NULL!	1	1	0	0	1	4	1	0	1	1	0	0	0	0	0	0	0	0	0	1	1
#NULL!	1	#NULL!	#NULL!	#NULL!	#NULL!	#NULL!	#NULL!	2	5	5	2	2	1	#NULL!	#NULL!	#NULL!	#NULL!	#NULL!	#NULL!	#NULL!	188.294	2	3	0	0	1	1	1	0	1	0	0	0	0	0	0	0	0	0	0	0	0	0
#NULL!	4	#NULL!	#NULL!	#NULL!	#NULL!	#NULL!	#NULL!	1	5	3	3	4	1	#NULL!	#NULL!	#NULL!	#NULL!	#NULL!	#NULL!	#NULL!	1516.32	2	3	0	0	1	0	4	0	1	0	0	0	0	0	0	0	0	0	0	0	0	0
#NULL!	4	#NULL!	#NULL!	#NULL!	#NULL!	#NULL!	#NULL!	1	3	2	5	2	1	#NULL!	#NULL!	#NULL!	#NULL!	#NULL!	#NULL!	#NULL!	212.472	2	3	0	0	1	0	4	0	0	1	0	0	0	0	0	0	0	0	0	0	0	0
460.494	4	1	2	8	3	3	3	1	5	4	2	6	1	#NULL!	#NULL!	#NULL!	#NULL!	#NULL!	#NULL!	#NULL!	#NULL!	#NULL!	2	0	1	0	0	4	0	1	0	1	0	0	0	0	0	0	0	1	0	1	1
#NULL!	4	#NULL!	#NULL!	#NULL!	#NULL!	#NULL!	#NULL!	1	3	3	2	6	1	#NULL!	#NULL!	#NULL!	#NULL!	#NULL!	#NULL!	#NULL!	#NULL!	#NULL!	99	0	0	0	0	4	0	1	0	1	0	0	0	0	0	0	0	0	0	0	0
#NULL!	5	#NULL!	#NULL!	#NULL!	#NULL!	#NULL!	#NULL!	2	5	3	5	6	1	#NULL!	#NULL!	#NULL!	#NULL!	#NULL!	#NULL!	#NULL!	308.324	2	3	0	0	1	1	5	0	0	1	1	0	0	0	0	0	0	0	0	0	0	0
468.227	2	2	2	10	4	4	4	2	3	5	2	6	1	#NULL!	#NULL!	#NULL!	#NULL!	#NULL!	#NULL!	#NULL!	#NULL!	#NULL!	2	0	1	0	1	2	0	1	0	1	0	0	0	0	0	0	0	1	0	0	0
443.108	4	2	2	9	3	2	3	1	3	3	2	3	1	#NULL!	#NULL!	#NULL!	#NULL!	#NULL!	#NULL!	#NULL!	#NULL!	#NULL!	2	0	1	0	0	4	0	1	0	0	0	0	0	0	0	0	0	1	0	0	0
#NULL!	6	#NULL!	#NULL!	#NULL!	#NULL!	#NULL!	#NULL!	2	3	2	7	7	1	#NULL!	#NULL!	#NULL!	#NULL!	#NULL!	#NULL!	#NULL!	498.172	2	3	0	0	1	1	#NULL!	0	0	1	1	0	0	0	0	0	0	0	0	0	0	0
#NULL!	6	#NULL!	#NULL!	#NULL!	#NULL!	#NULL!	#NULL!	2	3	4	4	6	1	#NULL!	#NULL!	#NULL!	#NULL!	#NULL!	#NULL!	#NULL!	184.203	2	3	0	0	1	1	#NULL!	0	0	0	1	0	0	0	0	0	0	0	0	0	0	0
#NULL!	4	2	3	9	3	3	3	2	4	5	5	7	1	#NULL!	#NULL!	#NULL!	#NULL!	#NULL!	#NULL!	508.453	#NULL!	#NULL!	1	1	0	0	1	4	0	0	1	1	0	0	0	0	0	0	0	0	0	0	0
#NULL!	5	#NULL!	#NULL!	#NULL!	#NULL!	#NULL!	#NULL!	2	4	5	5	6	1	#NULL!	#NULL!	#NULL!	#NULL!	#NULL!	#NULL!	#NULL!	257.158	2	3	0	0	1	1	5	0	0	1	1	0	0	0	0	0	0	0	0	0	0	0
#NULL!	1	#NULL!	#NULL!	#NULL!	#NULL!	#NULL!	#NULL!	2	3	2	6	7	#NULL!	1	#NULL!	#NULL!	#NULL!	#NULL!	#NULL!	#NULL!	359.85	2	3	0	0	1	1	1	0	0	1	1	1	0	0	0	0	0	0	0	0	0	0
#NULL!	4	2	4	10	4	4	4	1	5	5	3	6	1	#NULL!	#NULL!	#NULL!	#NULL!	#NULL!	#NULL!	463.947	#NULL!	#NULL!	1	1	0	0	0	4	0	1	0	1	0	0	0	0	0	0	1	0	0	0	0
787.715	6	2	3	9	4	4	4	1	5	5	5	6	1	#NULL!	#NULL!	#NULL!	#NULL!	#NULL!	#NULL!	#NULL!	#NULL!	#NULL!	2	0	1	0	0	#NULL!	0	0	1	1	0	0	0	0	0	0	0	0	0	0	0
#NULL!	5	2	1	10	4	4	4	2	7	4	4	5	1	#NULL!	#NULL!	#NULL!	#NULL!	#NULL!	#NULL!	468.43	#NULL!	#NULL!	1	1	0	0	1	5	1	0	0	0	0	0	0	0	0	0	0	0	0	0	0
469.247	5	2	4	10	4	4	4	1	5	3	2	6	1	#NULL!	#NULL!	#NULL!	#NULL!	#NULL!	#NULL!	#NULL!	#NULL!	#NULL!	2	0	1	0	0	5	0	1	0	1	0	0	0	0	0	0	0	1	0	0	0
#NULL!	6	2	4	7	3	4	3	1	8	5	6	7	1	#NULL!	#NULL!	#NULL!	#NULL!	#NULL!	#NULL!	968.681	#NULL!	#NULL!	1	1	0	0	0	#NULL!	1	0	1	1	0	0	0	0	0	0	0	0	0	0	0
#NULL!	5	#NULL!	#NULL!	#NULL!	#NULL!	#NULL!	#NULL!	2	3	3	7	3	1	1	#NULL!	#NULL!	#NULL!	#NULL!	#NULL!	#NULL!	1269.02	2	3	0	0	1	1	5	0	0	1	0	1	0	0	0	0	0	0	0	0	0	0
#NULL!	4	#NULL!	#NULL!	#NULL!	#NULL!	#NULL!	#NULL!	2	4	3	3	6	#NULL!	1	#NULL!	#NULL!	#NULL!	#NULL!	#NULL!	#NULL!	125.967	1	3	0	0	1	1	4	0	1	0	1	1	0	0	0	0	0	0	0	0	1	1
#NULL!	5	2	4	10	4	3	4	1	3	4	1	7	#NULL!	1	#NULL!	#NULL!	#NULL!	#NULL!	#NULL!	474.05	#NULL!	#NULL!	1	1	0	0	0	5	0	1	0	1	1	0	0	0	0	0	1	0	0	0	0
#NULL!	4	2	2	10	4	4	4	2	5	4	4	6	1	#NULL!	#NULL!	#NULL!	#NULL!	#NULL!	#NULL!	470.135	#NULL!	#NULL!	1	1	0	0	1	4	0	0	0	1	0	0	0	0	0	0	0	0	0	0	0
#NULL!	5	#NULL!	#NULL!	#NULL!	#NULL!	#NULL!	#NULL!	1	5	1	7	5	1	#NULL!	#NULL!	#NULL!	#NULL!	#NULL!	#NULL!	#NULL!	155.547	1	3	0	0	1	0	5	0	0	1	0	0	0	0	0	0	0	0	0	0	1	1
#NULL!	1	#NULL!	#NULL!	#NULL!	#NULL!	#NULL!	#NULL!	2	4	4	3	2	1	#NULL!	#NULL!	#NULL!	#NULL!	#NULL!	#NULL!	#NULL!	#NULL!	#NULL!	99	0	0	0	1	1	0	1	0	0	0	0	0	0	0	0	0	0	0	0	0
#NULL!	2	2	3	10	3	3	3	2	4	3	3	6	1	#NULL!	#NULL!	#NULL!	#NULL!	#NULL!	#NULL!	489.222	#NULL!	#NULL!	1	1	0	0	1	2	0	1	0	1	0	0	0	0	0	0	1	0	0	0	0
#NULL!	5	#NULL!	#NULL!	#NULL!	#NULL!	#NULL!	#NULL!	1	6	4	5	6	1	#NULL!	#NULL!	#NULL!	#NULL!	#NULL!	#NULL!	#NULL!	#NULL!	#NULL!	99	0	0	0	0	5	1	0	1	1	0	0	0	0	0	0	0	0	0	0	0
#NULL!	5	1	4	10	4	3	4	2	4	5	2	6	1	#NULL!	#NULL!	#NULL!	#NULL!	#NULL!	#NULL!	546.722	#NULL!	#NULL!	1	1	0	0	1	5	0	1	0	1	0	0	0	0	0	0	1	0	0	1	1
#NULL!	5	#NULL!	#NULL!	#NULL!	#NULL!	#NULL!	#NULL!	2	6	5	6	6	1	#NULL!	#NULL!	#NULL!	#NULL!	#NULL!	#NULL!	#NULL!	#NULL!	#NULL!	99	0	0	0	1	5	1	0	1	1	0	0	0	0	0	0	0	0	0	0	0
#NULL!	1	1	2	6	3	3	4	1	7	3	1	5	1	#NULL!	#NULL!	#NULL!	#NULL!	#NULL!	#NULL!	455.533	#NULL!	#NULL!	1	1	0	0	0	1	1	1	0	0	0	0	0	0	0	0	1	0	0	1	1
#NULL!	4	#NULL!	#NULL!	#NULL!	#NULL!	#NULL!	#NULL!	2	5	3	4	6	#NULL!	1	#NULL!	#NULL!	#NULL!	#NULL!	#NULL!	#NULL!	#NULL!	#NULL!	99	0	0	0	1	4	0	0	0	1	1	0	0	0	0	0	0	0	0	0	0
#NULL!	5	#NULL!	#NULL!	#NULL!	#NULL!	#NULL!	#NULL!	1	4	4	5	6	1	#NULL!	#NULL!	#NULL!	#NULL!	1	#NULL!	#NULL!	#NULL!	#NULL!	99	0	0	0	0	5	0	0	1	1	0	1	0	0	0	0	0	0	0	0	0
#NULL!	4	#NULL!	#NULL!	#NULL!	#NULL!	#NULL!	#NULL!	1	3	3	6	6	1	#NULL!	#NULL!	#NULL!	#NULL!	#NULL!	#NULL!	#NULL!	320.576	1	3	0	0	1	0	4	0	0	1	1	0	0	0	0	0	0	0	0	0	1	1
#NULL!	3	2	3	8	3	3	4	3	4	1	5	3	1	#NULL!	#NULL!	#NULL!	#NULL!	#NULL!	#NULL!	476.685	#NULL!	#NULL!	1	1	0	0	0	3	0	0	1	0	0	0	0	0	0	0	0	0	0	0	0
#NULL!	4	#NULL!	#NULL!	#NULL!	#NULL!	#NULL!	#NULL!	1	3	3	2	6	#NULL!	1	#NULL!	#NULL!	#NULL!	#NULL!	#NULL!	#NULL!	#NULL!	#NULL!	99	0	0	0	0	4	0	1	0	1	1	0	0	0	0	0	0	0	0	0	0
470.054	5	2	1	8	3	4	4	2	5	5	6	6	1	#NULL!	#NULL!	#NULL!	#NULL!	#NULL!	#NULL!	#NULL!	#NULL!	#NULL!	2	0	1	0	1	5	0	0	1	1	0	0	0	0	0	0	0	0	0	0	0
#NULL!	5	1	4	9	4	3	4	1	4	2	2	6	#NULL!	1	#NULL!	#NULL!	#NULL!	#NULL!	#NULL!	257.937	#NULL!	#NULL!	1	1	0	0	0	5	0	1	0	1	1	0	0	0	0	0	1	0	1	1	1
#NULL!	5	#NULL!	#NULL!	#NULL!	#NULL!	#NULL!	#NULL!	1	3	3	5	6	#NULL!	1	#NULL!	#NULL!	#NULL!	#NULL!	#NULL!	#NULL!	545.055	2	3	0	0	1	0	5	0	0	1	1	1	0	0	0	0	0	0	0	0	0	0
#NULL!	2	#NULL!	#NULL!	#NULL!	#NULL!	#NULL!	#NULL!	1	4	2	4	2	1	#NULL!	#NULL!	#NULL!	#NULL!	#NULL!	#NULL!	#NULL!	#NULL!	#NULL!	99	0	0	0	0	2	0	0	0	0	0	0	0	0	0	0	0	0	0	0	0
#NULL!	5	#NULL!	#NULL!	#NULL!	#NULL!	#NULL!	#NULL!	1	3	2	1	6	#NULL!	1	#NULL!	#NULL!	#NULL!	#NULL!	#NULL!	#NULL!	#NULL!	#NULL!	99	0	0	0	0	5	0	1	0	1	1	0	0	0	0	0	0	0	0	0	0
797.817	2	2	4	10	3	4	4	2	4	4	2	5	1	#NULL!	#NULL!	#NULL!	#NULL!	#NULL!	#NULL!	#NULL!	#NULL!	#NULL!	2	0	1	0	1	2	0	1	0	0	0	0	0	0	0	0	0	1	0	0	0
#NULL!	6	#NULL!	#NULL!	#NULL!	#NULL!	#NULL!	#NULL!	1	3	5	6	6	1	#NULL!	#NULL!	#NULL!	#NULL!	1	#NULL!	#NULL!	#NULL!	#NULL!	99	0	0	0	0	#NULL!	0	0	1	1	0	1	0	0	0	0	0	0	0	0	0
#NULL!	4	#NULL!	#NULL!	#NULL!	#NULL!	#NULL!	#NULL!	1	4	2	2	6	1	#NULL!	#NULL!	#NULL!	#NULL!	#NULL!	#NULL!	#NULL!	#NULL!	#NULL!	99	0	0	0	0	4	0	1	0	1	0	0	0	0	0	0	0	0	0	0	0
#NULL!	5	2	2	10	4	4	4	2	4	4	2	6	1	#NULL!	#NULL!	#NULL!	#NULL!	#NULL!	#NULL!	563.057	#NULL!	#NULL!	1	1	0	0	1	5	0	1	0	1	0	0	0	0	0	0	1	0	0	0	0
480.833	4	2	4	10	3	4	4	2	4	2	4	7	#NULL!	#NULL!	#NULL!	1	#NULL!	#NULL!	#NULL!	#NULL!	#NULL!	#NULL!	2	0	1	0	1	4	0	0	0	1	0	0	0	1	0	0	0	0	0	0	0
511.653	4	2	3	9	4	4	4	3	4	2	5	3	1	#NULL!	#NULL!	#NULL!	#NULL!	#NULL!	#NULL!	#NULL!	#NULL!	#NULL!	2	0	1	0	0	4	0	0	1	0	0	0	0	0	0	0	0	0	0	0	0
557.68	5	1	4	9	3	4	3	1	4	2	2	6	#NULL!	1	#NULL!	#NULL!	#NULL!	#NULL!	#NULL!	#NULL!	#NULL!	#NULL!	2	0	1	0	0	5	0	1	0	1	1	0	0	0	0	0	0	1	0	1	1
489.596	4	1	3	8	3	2	3	2	5	3	3	6	#NULL!	1	#NULL!	#NULL!	#NULL!	#NULL!	#NULL!	#NULL!	#NULL!	#NULL!	2	0	1	0	1	4	0	1	0	1	1	0	0	0	0	0	0	1	0	1	1
477.043	5	2	4	9	4	3	4	2	3	2	4	6	1	#NULL!	#NULL!	#NULL!	#NULL!	#NULL!	#NULL!	#NULL!	#NULL!	#NULL!	2	0	1	0	1	5	0	0	0	1	0	0	0	0	0	0	0	0	0	0	0
